# The dynamic relationship between COVID-19 cases and SARS-CoV-2 wastewater concentrations across time and space: considerations for model training data sets

**DOI:** 10.1101/2022.11.23.22282684

**Authors:** Rebecca Schill, Kara L. Nelson, Sasha Harris-Lovett, Rose S. Kantor

## Abstract

During the COVID-19 pandemic, wastewater-based surveillance has been used alongside diagnostic testing to monitor infection rates. With the decline in cases reported to public health departments due to at-home testing, wastewater data may serve as the primary input for epidemiological models, but training these models is not straightforward. We explored factors affecting noise and bias in the ratio between wastewater and case data collected in 26 sewersheds in California from October 2020 to March 2022. The strength of the relationship between wastewater and case data appeared dependent on sampling frequency and population size, but was not increased by wastewater normalization to flow rate or case count normalization to testing rates. Additionally, the lead and lag times between wastewater and case data varied over time and space, and the ratio of log-transformed individual cases to wastewater concentrations changed over time. This ratio increased sequentially in the Epsilon/Alpha, Delta, and Omicron BA.1 variant surges of COVID-19 and was also related to the diagnostic testing rate. Based on this analysis, we present a framework of scenarios describing the dynamics of the case to wastewater ratio to aid in data handling decisions for ongoing modeling efforts.

## Supplementary tables for "The dynamic relationship between COVID-19 cases and SARS-CoV-2 wastewater concentrations across time and space: considerations for model training data sets"

### Sheet: Table S1
Table S1. Overview of sites and sampling information.
								Wastewater SARS-CoV-2 RNA values			Testing and individual case data masking			Daily flow rate information
site code	sample level	number of samples	start date	end date	median sampling frequency per week	mean sampling frequency per week	sewershed population	median gene concentration (gc/mL)	mean gene concentration (gc/mL)	standard deviation of gene concentration (gc/mL)	median daily testing rate per 100,000 people during sampled time frame (by county)	fraction of case data masked	fraction of case data masked or 0	median flow (MGD)	standard deviation of flow (MGD)	coefficient of determination of flow (-)	industrial flow as percentage of median daily flow*
A	Influent	43	2020-10-02	2021-07-27	1	1	8400	3	17	34	434	0.39	0.96	0.51	0.0660095	0.12943	0
B1	Influent	94	2021-08-01	2022-06-28	2	1.9	105000	59	109	149	434	0.1	0.14	7.5446	0.207113	0.0274518	0
B2	Influent	39	2020-10-07	2021-07-27	1	0.9	12000	6	20	34	434	0.48	0.89	0.84	0.321419	0.382641	0
B3	Influent	40	2020-10-06	2021-07-27	1	0.9	49000	16	24	23	434	0.45	0.57	4.00525	1.05087	0.262373	0
B4	Subsewershed	31	2020-10-13	2021-07-20	1	0.8	12946	43	106	138	434	0.44	0.82	NA	NA	NA	0
B5	Influent	40	2020-10-06	2021-07-27	1	0.9	41062	22	86	128	434	0.43	0.52	3.53305	0.765979	0.216804	0
C	Influent	117	2021-06-08	2022-04-07	3	2.7	740000	34	99	157	379	0	0	50.5	23.2833	0.461055	8
D1	Influent	262	2020-10-06	2022-04-27	3	3.2	774674	46	98	149	568	0	0	44.1	21.8929	0.496438	1.6
D2	Influent	244	2020-10-06	2022-04-27	3	3	208505	53	94	127	568	0	0.01	11.71	8.87036	0.757503	1
D3	Subsewershed	44	2020-10-08	2021-08-25	1	0.9	525785	38	87	105	568	0	0	27.4258	8.16544	0.297728	0
D4	Subsewershed	43	2020-10-08	2021-08-25	1	0.9	63562	62	165	225	568	0.25	0.27	NA	NA	NA	0
D5	Subsewershed	40	2020-10-08	2021-08-25	1	0.9	79684	22	56	84	568	0.16	0.23	16.1106	3.46415	0.215024	0
F	Influent	239	2020-10-06	2022-06-29	3	2.6	30000	34	97	144	434	0.51	0.69	2	0.484728	0.242364	0
G	Influent	42	2020-10-06	2021-08-24	1	0.9	18000	7	26	35	434	0.53	0.9	1.23	0.228113	0.185458	0
I	Influent	117	2020-10-08	2022-06-27	1	1.3	53119	122	211	252	434	0.18	0.24	3.56	2.23648	0.628225	3.3
K	Influent	172	2020-11-16	2022-04-28	3	2.3	480000	71	138	204	334	0	0.01	34	4.45852	0.131133	0
L	Influent	121	2020-11-16	2022-05-03	1	1.6	200000	85	230	338	334	0	0.01	13.05	0.885527	0.0678565	0
M	Influent	131	2020-11-10	2022-05-23	1	1.6	70000	54	177	313	334	0.05	0.05	7.635	2.33593	0.30595	10
N	Influent	72	2020-12-01	2021-08-31	2	1.8	2200	13	97	271	379	0.2	1	0.189	0.040137	0.212365	0
O	Influent	78	2020-12-01	2021-10-07	2	1.7	22500	67	282	508	379	0.45	0.55	1.1625	0.144141	0.123992	0
R	Subsewershed	53	2021-01-12	2021-08-05	2	1.8	113795	48	92	116	379	0.01	0.02	7.38	0.90185	0.122202	7.5
S	Influent	88	2021-03-03	2021-09-29	3	2.8	100154	62	125	143	366	0.04	0.05	7.1	0.416028	0.0585955	20
U	Influent	91	2021-09-06	2022-04-20	3	2.8	4000000	66	199	334	515	0	0	243	11.8138	0.0486166	0
V	Influent	79	2021-09-07	2022-04-13	3	2.5	40000	86	215	408	355	0.39	0.47	1.971	0.0713469	0.0361983	0
W	Influent	82	2021-09-13	2022-04-14	3	2.6	325000	120	319	597	286	0	0	21.4	0.200845	0.00938528	0
X	Influent	78	2021-09-08	2022-03-31	3	2.6	168750	263	530	802	277	0	0	11.8195	0.646404	0.0546896	0
* Industrial flow percentage was set to 0 where negligible or unknown.

### Sheet: Table S2
Table S2. Input wastewater dataset.
sample_code	date_sampling	sample_level	county	measurement	replicate	quality_score	detected_of_3_TechReps	value	gmean_value	gstd_value	gmean_value_upper	gmean_value_lower	sampling_days	site_pretreatment	site_population_served	percent_industrial_flow	n_sample_size	total_tests_by_pop	total_tests_by_pop_rolling_avg
A	2020-10-02	Influent	County 6	SARS_CoV_2_N1_gc_per_mL	['1']	[60.0]	[3]	[2.057956928332534]	2.05796				Tuesday		8400	0	43
A	2020-10-02	Influent	County 6	pmmov_gc_per_mL	['1']	[60.0]	[3]	[3682.7608316923656]	3682.76				Tuesday		8400	0	43
A	2020-10-05	Influent	County 6	SARS_CoV_2_N1_gc_per_mL	['1']	[85.0]	[0]	[2.0143522598514414]	2.01435				Tuesday		8400	0	43
A	2020-10-05	Influent	County 6	pmmov_gc_per_mL	['1']	[85.0]	[0]	[5959.754298477135]	5959.75				Tuesday		8400	0	43
A	2020-10-13	Influent	County 6	SARS_CoV_2_N1_gc_per_mL	['1']	[75.0]	[1]	[2.0194370819134164]	2.01944				Tuesday		8400	0	43
A	2020-10-13	Influent	County 6	pmmov_gc_per_mL	['1']	[75.0]	[1]	[4264.7242105346095]	4264.72				Tuesday		8400	0	43
A	2020-10-20	Influent	County 6	SARS_CoV_2_N1_gc_per_mL	['1']	[85.0]	[0]	[1.945761887389031]	1.94576				Tuesday		8400	0	43
A	2020-10-20	Influent	County 6	pmmov_gc_per_mL	['1']	[85.0]	[0]	[4124.670356655342]	4124.67				Tuesday		8400	0	43
A	2020-10-27	Influent	County 6	SARS_CoV_2_N1_gc_per_mL	['1']	[85.0]	[0]	[1.9682617788165828]	1.96826				Tuesday		8400	0	43
A	2020-10-27	Influent	County 6	pmmov_gc_per_mL	['1']	[85.0]	[0]	[3451.732021892431]	3451.73				Tuesday		8400	0	43
A	2020-11-03	Influent	County 6	SARS_CoV_2_N1_gc_per_mL	['1']	[85.0]	[0]	[2.004259050482275]	2.00426				Tuesday		8400	0	43
A	2020-11-03	Influent	County 6	pmmov_gc_per_mL	['1']	[85.0]	[0]	[7551.614645691265]	7551.61				Tuesday		8400	0	43
A	2020-11-10	Influent	County 6	SARS_CoV_2_N1_gc_per_mL	['1']	[80.0]	[1]	[2.6961456856967962]	2.69615				Tuesday		8400	0	43
A	2020-11-10	Influent	County 6	pmmov_gc_per_mL	['1']	[80.0]	[1]	[5345.132415091366]	5345.13				Tuesday		8400	0	43
A	2020-11-17	Influent	County 6	SARS_CoV_2_N1_gc_per_mL	['1']	[80.0]	[3]	[2.861298825053223]	2.8613				Tuesday		8400	0	43
A	2020-11-17	Influent	County 6	pmmov_gc_per_mL	['1']	[80.0]	[3]	[48914.136749939564]	48914.1				Tuesday		8400	0	43
A	2020-11-23	Influent	County 6	SARS_CoV_2_N1_gc_per_mL	['1']	[80.0]	[3]	[41.52826576843499]	41.5283				Tuesday		8400	0	43
A	2020-11-23	Influent	County 6	pmmov_gc_per_mL	['1']	[80.0]	[3]	[1753.5720407982146]	1753.57				Tuesday		8400	0	43
A	2020-12-01	Influent	County 6	SARS_CoV_2_N1_gc_per_mL	['1']	[90.0]	[3]	[27.64350794827069]	27.6435				Tuesday		8400	0	43
A	2020-12-01	Influent	County 6	pmmov_gc_per_mL	['1']	[90.0]	[3]	[14727.997398705524]	14728				Tuesday		8400	0	43
A	2020-12-08	Influent	County 6	SARS_CoV_2_N1_gc_per_mL	['1', '2']	[85.0, 75.0]	[3, 3]	[112.00737918402265, 111.95138312922327]	111.979	1.00035	112.019	111.94	Tuesday		8400	0	43
A	2020-12-08	Influent	County 6	pmmov_gc_per_mL	['1', '2']	[85.0, 75.0]	[3, 3]	[7118.733582167232, nan]	7118.73				Tuesday		8400	0	43
A	2020-12-15	Influent	County 6	SARS_CoV_2_N1_gc_per_mL	['1', '2']	[80.0, 75.0]	[2, 2]	[4.92688374649896, 1.9853160804662733]	3.12753	1.90163	5.94739	1.64466	Tuesday		8400	0	43
A	2020-12-15	Influent	County 6	pmmov_gc_per_mL	['1', '2']	[80.0, 75.0]	[2, 2]	[4076.7327708350604, nan]	4076.73				Tuesday		8400	0	43
A	2020-12-23	Influent	County 6	SARS_CoV_2_N1_gc_per_mL	['1', '2']	[75.0, 70.0]	[3, 3]	[20.031071800350123, 79.59722205509323]	39.9302	2.65274	105.924	15.0524	Tuesday		8400	0	43
A	2020-12-23	Influent	County 6	pmmov_gc_per_mL	['1', '2']	[75.0, 70.0]	[3, 3]	[1097.88986844333, nan]	1097.89				Tuesday		8400	0	43
A	2021-01-05	Influent	County 6	SARS_CoV_2_N1_gc_per_mL	['1', '2']	[90.0, 80.0]	[2, 3]	[19.620848641120478, 26.247965909890475]	22.6938	1.22846	27.8785	18.4733	Tuesday		8400	0	43
A	2021-01-05	Influent	County 6	pmmov_gc_per_mL	['1', '2']	[90.0, 80.0]	[2, 3]	[4912.323802985202, nan]	4912.32				Tuesday		8400	0	43
A	2021-01-12	Influent	County 6	SARS_CoV_2_N1_gc_per_mL	['1', '2']	[75.0, 65.0]	[3, 3]	[98.44576852564313, 25.627271795312783]	50.2284	2.59	130.092	19.3932	Tuesday		8400	0	43
A	2021-01-12	Influent	County 6	pmmov_gc_per_mL	['1', '2']	[75.0, 65.0]	[3, 3]	[40149.34448863715, nan]	40149.3				Tuesday		8400	0	43
A	2021-01-19	Influent	County 6	SARS_CoV_2_N1_gc_per_mL	['1', '2']	[75.0, 85.0]	[3, 3]	[52.29240476057078, 17.89331410197287]	30.589	2.13468	65.2977	14.3295	Tuesday		8400	0	43
A	2021-01-19	Influent	County 6	pmmov_gc_per_mL	['1', '2']	[75.0, 85.0]	[3, 3]	[nan, 84025.10790938148]	84025.1				Tuesday		8400	0	43
A	2021-01-26	Influent	County 6	SARS_CoV_2_N1_gc_per_mL	['1', '2']	[77.5, 82.5]	[3, 3]	[249.9776871832638, 149.7552962158223]	193.483	1.43663	277.963	134.678	Tuesday		8400	0	43
A	2021-01-26	Influent	County 6	pmmov_gc_per_mL	['1', '2']	[77.5, 82.5]	[3, 3]	[nan, 14730.128080985914]	14730.1				Tuesday		8400	0	43
A	2021-02-02	Influent	County 6	SARS_CoV_2_N1_gc_per_mL	['1', '2']	[65.0, 95.0]	[3, 3]	[4.292327430335122, 4.286851713300378]	4.28959	1.0009	4.29346	4.28572	Tuesday		8400	0	43
A	2021-02-02	Influent	County 6	pmmov_gc_per_mL	['1', '2']	[65.0, 95.0]	[3, 3]	[nan, 15228.152180200263]	15228.2				Tuesday		8400	0	43
A	2021-02-09	Influent	County 6	SARS_CoV_2_N1_gc_per_mL	['1', '2']	[90.0, 75.0]	[3, 3]	[2.5254078253225716, 1.9552731272149575]	2.22213	1.19833	2.66285	1.85435	Tuesday		8400	0	43
A	2021-02-09	Influent	County 6	pmmov_gc_per_mL	['1', '2']	[90.0, 75.0]	[3, 3]	[17580.526618185442, nan]	17580.5				Tuesday		8400	0	43
A	2021-02-16	Influent	County 6	SARS_CoV_2_N1_gc_per_mL	['1', '2']	[95.0, 75.0]	[2, 1]	[3.0344391051765043, 2.283705122526638]	2.63244	1.2226	3.21842	2.15315	Tuesday		8400	0	43
A	2021-02-16	Influent	County 6	pmmov_gc_per_mL	['1', '2']	[95.0, 75.0]	[2, 1]	[21905.831499938853, nan]	21905.8				Tuesday		8400	0	43
A	2021-02-23	Influent	County 6	SARS_CoV_2_N1_gc_per_mL	['1', '2']	[75.0, 90.0]	[2, 1]	[2.624425536762353, 1.9298034012784948]	2.25047	1.24284	2.79697	1.81076	Tuesday		8400	0	43
A	2021-02-23	Influent	County 6	pmmov_gc_per_mL	['1', '2']	[75.0, 90.0]	[2, 1]	[nan, 24642.73838281777]	24642.7				Tuesday		8400	0	43
A	2021-03-02	Influent	County 6	SARS_CoV_2_N1_gc_per_mL	['1', '2']	[95.0, 65.0]	[3, 3]	[2.041851372104554, 3.8349285106424276]	2.79828	1.56156	4.36968	1.79198	Tuesday		8400	0	43
A	2021-03-02	Influent	County 6	pmmov_gc_per_mL	['1', '2']	[95.0, 65.0]	[3, 3]	[29361.069096309253, nan]	29361.1				Tuesday		8400	0	43
A	2021-03-10	Influent	County 6	SARS_CoV_2_N1_gc_per_mL	['1', '2']	[90.0, 70.0]	[2, 3]	[3.1378360506812943, 3.1264563289174854]	3.13214	1.00257	3.1402	3.1241	Tuesday		8400	0	43
A	2021-03-10	Influent	County 6	pmmov_gc_per_mL	['1', '2']	[90.0, 70.0]	[2, 3]	[13257.062983656333, nan]	13257.1				Tuesday		8400	0	43
A	2021-03-16	Influent	County 6	SARS_CoV_2_N1_gc_per_mL	['1', '2']	[90.0, 90.0]	[0, 0]	[1.9697156223070296, 1.9552731272149575]	1.96248	1.00522	1.97272	1.9523	Tuesday		8400	0	43
A	2021-03-16	Influent	County 6	pmmov_gc_per_mL	['1', '2']	[90.0, 90.0]	[0, 0]	[5230.229428265224, 2715.33917465894]	3768.53	1.58968	5990.78	2370.62	Tuesday		8400	0	43
A	2021-03-23	Influent	County 6	SARS_CoV_2_N1_gc_per_mL	['1', '2']	[85.0, 80.0]	[3, 3]	[12.487206634988299, 23.281730088187274]	17.0506	1.55349	26.4879	10.9757	Tuesday		8400	0	43
A	2021-03-23	Influent	County 6	pmmov_gc_per_mL	['1', '2']	[85.0, 80.0]	[3, 3]	[39896.89377529035, nan]	39896.9				Tuesday		8400	0	43
A	2021-03-31	Influent	County 6	SARS_CoV_2_N1_gc_per_mL	['2']	[55.0]	[3]	[2.732291844489775]	2.73229				Tuesday		8400	0	43
A	2021-04-06	Influent	County 6	SARS_CoV_2_N1_gc_per_mL	['1', '2']	[85.0, 70.0]	[2, 1]	[1.9883186280601466, 2.039507093445003]	2.01375	1.01814	2.05027	1.97788	Tuesday		8400	0	43
A	2021-04-06	Influent	County 6	pmmov_gc_per_mL	['1', '2']	[85.0, 70.0]	[2, 1]	[25942.725516897088, nan]	25942.7				Tuesday		8400	0	43
A	2021-04-13	Influent	County 6	SARS_CoV_2_N1_gc_per_mL	['1', '2']	[95.0, 100.0]	[3, 3]	[62.8557530019171, 27.459909914253494]	41.5453	1.79601	74.6157	23.132	Tuesday		8400	0	43
A	2021-04-13	Influent	County 6	pmmov_gc_per_mL	['1', '2']	[95.0, 100.0]	[3, 3]	[10522.459651409761, 5056.95855481581]	7294.63	1.67889	12246.9	4344.92	Tuesday		8400	0	43
A	2021-04-20	Influent	County 6	SARS_CoV_2_N1_gc_per_mL	['1', '2']	[85.0, 95.0]	[3, 3]	[4.018562488685451, 6.296269730496049]	5.0301	1.37371	6.9099	3.6617	Tuesday		8400	0	43
A	2021-04-20	Influent	County 6	pmmov_gc_per_mL	['1', '2']	[85.0, 95.0]	[3, 3]	[2816.013342020232, 2413.207083541279]	2606.84	1.11533	2907.5	2337.28	Tuesday		8400	0	43
A	2021-04-27	Influent	County 6	SARS_CoV_2_N1_gc_per_mL	['1', '2']	[95.0, 75.0]	[1, 0]	[10.07683587353571, 2.0032552898459994]	4.49294	3.13399	14.0808	1.43362	Tuesday		8400	0	43
A	2021-04-27	Influent	County 6	pmmov_gc_per_mL	['1', '2']	[95.0, 75.0]	[1, 0]	[17528.983456366073, nan]	17529				Tuesday		8400	0	43
A	2021-05-04	Influent	County 6	SARS_CoV_2_N1_gc_per_mL	['1', '2']	[95.0, 95.0]	[0, 0]	[1.9824061454590507, 2.0184180648416805]	2.00033	1.01281	2.02596	1.97503	Tuesday		8400	0	43
A	2021-05-04	Influent	County 6	pmmov_gc_per_mL	['1', '2']	[95.0, 95.0]	[0, 0]	[6618.4545026396445, 4554.749203151187]	5490.48	1.30244	7151.03	4215.53	Tuesday		8400	0	43
A	2021-05-11	Influent	County 6	SARS_CoV_2_N1_gc_per_mL	['1', '2']	[90.0, 75.0]	[0, 0]	[1.9677776411265526, 1.9716574245224892]	1.96972	1.00139	1.97246	1.96698	Tuesday		8400	0	43
A	2021-05-11	Influent	County 6	pmmov_gc_per_mL	['1', '2']	[90.0, 75.0]	[0, 0]	[7382.337771123722, nan]	7382.34				Tuesday		8400	0	43
A	2021-05-18	Influent	County 6	SARS_CoV_2_N1_gc_per_mL	['1', '2']	[85.0, 75.0]	[2, 2]	[1.8711261840720386, 1.9639130968454646]	1.91696	1.03482	1.9837	1.85246	Tuesday		8400	0	43
A	2021-05-18	Influent	County 6	pmmov_gc_per_mL	['1', '2']	[85.0, 75.0]	[2, 2]	[37652.90034373723, nan]	37652.9				Tuesday		8400	0	43
A	2021-05-25	Influent	County 6	SARS_CoV_2_N1_gc_per_mL	['1', '2']	[75.0, 95.0]	[1, 0]	[1.9476567255021302, 1.913189046992706]	1.93035	1.01271	1.95487	1.90613	Tuesday		8400	0	43
A	2021-05-25	Influent	County 6	pmmov_gc_per_mL	['1', '2']	[75.0, 95.0]	[1, 0]	[nan, 11880.5293906912]	11880.5				Tuesday		8400	0	43
A	2021-06-01	Influent	County 6	SARS_CoV_2_N1_gc_per_mL	['1', '2']	[95.0, 70.0]	[3, 3]	[2.0978104103841617, 5.90579482193461]	3.51983	2.07899	7.31771	1.69305	Tuesday		8400	0	43
A	2021-06-01	Influent	County 6	pmmov_gc_per_mL	['1', '2']	[95.0, 70.0]	[3, 3]	[12193.604347669247, nan]	12193.6				Tuesday		8400	0	43
A	2021-06-08	Influent	County 6	SARS_CoV_2_N1_gc_per_mL	['1', '2']	[95.0, 75.0]	[0, 0]	[2.026599113362888, 1.9400994300957923]	1.98288	1.03132	2.04499	1.92265	Tuesday		8400	0	43
A	2021-06-08	Influent	County 6	pmmov_gc_per_mL	['1', '2']	[95.0, 75.0]	[0, 0]	[3606.4445158789767, nan]	3606.44				Tuesday		8400	0	43
A	2021-06-15	Influent	County 6	SARS_CoV_2_N1_gc_per_mL	['1', '2']	[75.0, 75.0]	[2, 0]	[2.1469368107795863, 2.011313639220616]	2.07802	1.04722	2.17615	1.98431	Tuesday		8400	0	43
A	2021-06-22	Influent	County 6	SARS_CoV_2_N1_gc_per_mL	['2', '3']	[85.0, 75.0]	[2, 2]	[2.5074842063106213, 3.069790147357007]	2.77443	1.15381	3.20116	2.40458	Tuesday		8400	0	43
A	2021-06-22	Influent	County 6	pmmov_gc_per_mL	['2', '3']	[85.0, 75.0]	[2, 2]	[7337.524280990842, nan]	7337.52				Tuesday		8400	0	43
A	2021-06-29	Influent	County 6	SARS_CoV_2_N1_gc_per_mL	['1', '2']	[80.0, 70.0]	[3, 3]	[4.581483406518565, 5.73454812334093]	5.12569	1.17203	6.00746	4.37335	Tuesday		8400	0	43
A	2021-06-29	Influent	County 6	pmmov_gc_per_mL	['1', '2']	[80.0, 70.0]	[3, 3]	[41286.08759109109, nan]	41286.1				Tuesday		8400	0	43
A	2021-07-06	Influent	County 6	SARS_CoV_2_N1_gc_per_mL	['1', '2']	[65.0, 65.0]	[3, 3]	[13.194796809623057, 14.932764545508167]	14.0369	1.09144	15.3204	12.861	Tuesday		8400	0	43
A	2021-07-06	Influent	County 6	pmmov_gc_per_mL	['1', '2']	[65.0, 65.0]	[3, 3]	[1518.8088283959112, nan]	1518.81				Tuesday		8400	0	43
A	2021-07-13	Influent	County 6	SARS_CoV_2_N1_gc_per_mL	['1', '2']	[90.0, 75.0]	[3, 3]	[46.194069352587405, 15.796183377447523]	27.0128	2.13568	57.6906	12.6483	Tuesday		8400	0	43
A	2021-07-13	Influent	County 6	pmmov_gc_per_mL	['1', '2']	[90.0, 75.0]	[3, 3]	[9425.97582306561, nan]	9425.98				Tuesday		8400	0	43
A	2021-07-20	Influent	County 6	SARS_CoV_2_N1_gc_per_mL	['2', '3']	[95.0, 75.0]	[3, 3]	[7.288729315311597, 2.933267627393253]	4.62383	1.90335	8.80078	2.42931	Tuesday		8400	0	43
A	2021-07-20	Influent	County 6	pmmov_gc_per_mL	['2', '3']	[95.0, 75.0]	[3, 3]	[15705.275114856275, nan]	15705.3				Tuesday		8400	0	43
A	2021-07-27	Influent	County 6	SARS_CoV_2_N1_gc_per_mL	['1', '2']	[90.0, 80.0]	[3, 3]	[6.866886703152957, 102.02448790179261]	26.4687	6.74047	178.411	3.92683	Tuesday		8400	0	43
A	2021-07-27	Influent	County 6	pmmov_gc_per_mL	['1', '2']	[90.0, 80.0]	[3, 3]	[1792.5392424499437, nan]	1792.54				Tuesday		8400	0	43
B1	2021-08-01	Influent	County 6	SARS_CoV_2_N1_gc_per_mL	['1', '2']	[95.0, 70.0]	[3, 3]	[72.4058571724575, 3.7808551374678965]	16.5456	8.06568	133.451	2.05136			105000	0	94
B1	2021-08-01	Influent	County 6	pmmov_gc_per_mL	['1', '2']	[95.0, 70.0]	[3, 3]	[9983.331494006314, nan]	9983.33						105000	0	94
B1	2021-08-03	Influent	County 6	SARS_CoV_2_N1_gc_per_mL	['1', '3']	[90.0, 80.0]	[3, 3]	[112.50868770203357, 70.22797404613775]	88.889	1.39549	124.044	63.6972			105000	0	94
B1	2021-08-03	Influent	County 6	pmmov_gc_per_mL	['1', '3']	[90.0, 80.0]	[3, 3]	[16174.063230445829, nan]	16174.1						105000	0	94
B1	2021-08-08	Influent	County 6	SARS_CoV_2_N1_gc_per_mL	['1', '2']	[85.0, 80.0]	[3, 3]	[28.144542820021282, 44.64693677221342]	35.4481	1.38581	49.1242	25.5794			105000	0	94
B1	2021-08-08	Influent	County 6	pmmov_gc_per_mL	['1', '2']	[85.0, 80.0]	[3, 3]	[27506.154162413783, nan]	27506.2						105000	0	94
B1	2021-08-09	Influent	County 6	SARS_CoV_2_N1_gc_per_mL	['1', '2']	[100.0, 80.0]	[3, 3]	[52.88379945523863, 75.42055690311425]	63.1548	1.28532	81.1743	49.1353			105000	0	94
B1	2021-08-09	Influent	County 6	pmmov_gc_per_mL	['1', '2']	[100.0, 80.0]	[3, 3]	[11751.490011710099, nan]	11751.5						105000	0	94
B1	2021-08-10	Influent	County 6	SARS_CoV_2_N1_gc_per_mL	['1', '2']	[100.0, 80.0]	[3, 3]	[50.23752537807956, 73.11524841970859]	60.6063	1.3039	79.0246	46.4808			105000	0	94
B1	2021-08-10	Influent	County 6	pmmov_gc_per_mL	['1', '2']	[100.0, 80.0]	[3, 3]	[22012.96738705292, nan]	22013						105000	0	94
B1	2021-08-15	Influent	County 6	SARS_CoV_2_N1_gc_per_mL	['1', '2']	[100.0, 80.0]	[3, 3]	[181.1580457701775, 88.51744102263295]	126.632	1.65932	210.123	76.3155			105000	0	94
B1	2021-08-15	Influent	County 6	pmmov_gc_per_mL	['1', '2']	[100.0, 80.0]	[3, 3]	[215211.7576766638, nan]	215212						105000	0	94
B1	2021-08-16	Influent	County 6	SARS_CoV_2_N1_gc_per_mL	['1', '2']	[100.0, 80.0]	[3, 3]	[74.46549827821556, 102.47596991330614]	87.3552	1.25329	109.482	69.7006			105000	0	94
B1	2021-08-16	Influent	County 6	pmmov_gc_per_mL	['1', '2']	[100.0, 80.0]	[3, 3]	[15491.670642991234, nan]	15491.7						105000	0	94
B1	2021-08-22	Influent	County 6	SARS_CoV_2_N1_gc_per_mL	['1', '2']	[100.0, 80.0]	[3, 3]	[77.33522219054778, 123.80976845832177]	97.8512	1.39482	136.484	70.1535			105000	0	94
B1	2021-08-22	Influent	County 6	pmmov_gc_per_mL	['1', '2']	[100.0, 80.0]	[3, 3]	[30024.829958307153, nan]	30024.8						105000	0	94
B1	2021-08-23	Influent	County 6	SARS_CoV_2_N1_gc_per_mL	['2', '3']	[95.0, 80.0]	[3, 3]	[21.25141475072743, 48.25700214515057]	32.0239	1.78588	57.1908	17.9317			105000	0	94
B1	2021-08-23	Influent	County 6	pmmov_gc_per_mL	['2', '3']	[95.0, 80.0]	[3, 3]	[22400.50241618662, nan]	22400.5						105000	0	94
B1	2021-08-24	Influent	County 6	SARS_CoV_2_N1_gc_per_mL	['1', '3']	[95.0, 80.0]	[3, 3]	[74.92161460802414, 59.46170660710881]	66.7455	1.17753	78.5949	56.6826			105000	0	94
B1	2021-08-24	Influent	County 6	pmmov_gc_per_mL	['1', '3']	[95.0, 80.0]	[3, 3]	[26398.69507871032, nan]	26398.7						105000	0	94
B1	2021-08-29	Influent	County 6	SARS_CoV_2_N1_gc_per_mL	['1', '2']	[100.0, 80.0]	[3, 3]	[45.74534665231599, 139.83079628184504]	79.9788	2.20357	176.239	36.295			105000	0	94
B1	2021-08-29	Influent	County 6	pmmov_gc_per_mL	['1', '2']	[100.0, 80.0]	[3, 3]	[43758.82525711611, nan]	43758.8						105000	0	94
B1	2021-08-30	Influent	County 6	SARS_CoV_2_N1_gc_per_mL	['1', '2']	[100.0, 80.0]	[3, 3]	[47.21393179381447, 50.849471589968495]	48.998	1.05385	51.6367	46.4941			105000	0	94
B1	2021-08-30	Influent	County 6	pmmov_gc_per_mL	['1', '2']	[100.0, 80.0]	[3, 3]	[19251.06334192842, nan]	19251.1						105000	0	94
B1	2021-08-31	Influent	County 6	SARS_CoV_2_N1_gc_per_mL	['2', '3']	[75.0, 100.0]	[3, 3]	[1.9883186280601466, 26.543018842848404]	7.26471	6.24919	45.3985	1.1625			105000	0	94
B1	2021-08-31	Influent	County 6	pmmov_gc_per_mL	['2', '3']	[75.0, 100.0]	[3, 3]	[nan, 11019.979953295131]	11020						105000	0	94
B1	2021-09-06	Influent	County 6	SARS_CoV_2_N1_gc_per_mL	['1', '2']	[100.0, 80.0]	[3, 3]	[21.043417725337516, 22.700687153653234]	21.8564	1.05507	23.0599	20.7156			105000	0	94
B1	2021-09-06	Influent	County 6	pmmov_gc_per_mL	['1', '2']	[100.0, 80.0]	[3, 3]	[43242.023452524576, nan]	43242						105000	0	94
B1	2021-09-07	Influent	County 6	SARS_CoV_2_N1_gc_per_mL	['1', '2']	[90.0, 80.0]	[3, 3]	[5.483870104189158, 26.746939687424433]	12.111	3.06635	37.1366	3.94965			105000	0	94
B1	2021-09-07	Influent	County 6	pmmov_gc_per_mL	['1', '2']	[90.0, 80.0]	[3, 3]	[9376.292444190889, nan]	9376.29						105000	0	94
B1	2021-09-13	Influent	County 6	SARS_CoV_2_N1_gc_per_mL	['1', '2']	[95.0, 75.0]	[3, 3]	[25.525377272231047, 58.54695858030999]	38.6579	1.7986	69.5301	21.4933			105000	0	94
B1	2021-09-13	Influent	County 6	pmmov_gc_per_mL	['1', '2']	[95.0, 75.0]	[3, 3]	[32649.23694290223, nan]	32649.2						105000	0	94
B1	2021-09-14	Influent	County 6	SARS_CoV_2_N1_gc_per_mL	['1', '2']	[95.0, 80.0]	[3, 3]	[26.12435206482777, 48.161172497715725]	35.4708	1.54115	54.6657	23.0159			105000	0	94
B1	2021-09-14	Influent	County 6	pmmov_gc_per_mL	['1', '2']	[95.0, 80.0]	[3, 3]	[25634.308418598404, nan]	25634.3						105000	0	94
B1	2021-09-19	Influent	County 6	SARS_CoV_2_N1_gc_per_mL	['2', '3']	[100.0, 80.0]	[3, 3]	[19.92801017596341, 32.24207449232933]	25.348	1.40526	35.6205	18.0379			105000	0	94
B1	2021-09-19	Influent	County 6	pmmov_gc_per_mL	['2', '3']	[100.0, 80.0]	[3, 3]	[29078.37565144708, nan]	29078.4						105000	0	94
B1	2021-09-20	Influent	County 6	SARS_CoV_2_N1_gc_per_mL	['1', '2']	[87.5, 62.5]	[3, 3]	[85.91647741561628, 76.4563760902952]	81.0485	1.08599	88.0175	74.6313			105000	0	94
B1	2021-09-20	Influent	County 6	pmmov_gc_per_mL	['1', '2']	[87.5, 62.5]	[3, 3]	[22529.624411025106, nan]	22529.6						105000	0	94
B1	2021-09-21	Influent	County 6	SARS_CoV_2_N1_gc_per_mL	['1', '2']	[80.0, 60.0]	[3, 3]	[16.35233929572636, 7.843514884868512]	11.3252	1.68119	19.0398	6.73642			105000	0	94
B1	2021-09-21	Influent	County 6	pmmov_gc_per_mL	['1', '2']	[80.0, 60.0]	[3, 3]	[83669.74403244832, nan]	83669.7						105000	0	94
B1	2021-09-27	Influent	County 6	SARS_CoV_2_N1_gc_per_mL	['1', '2']	[100.0, 75.0]	[3, 3]	[44.9293199380289, 15.971716634740242]	26.788	2.07786	55.6619	12.8921			105000	0	94
B1	2021-09-27	Influent	County 6	pmmov_gc_per_mL	['1', '2']	[100.0, 75.0]	[3, 3]	[42357.96964213769, nan]	42358						105000	0	94
B1	2021-09-28	Influent	County 6	SARS_CoV_2_N1_gc_per_mL	['1', '2']	[100.0, 80.0]	[3, 3]	[41.60976954045823, 30.418650216879524]	35.5769	1.24797	44.399	28.5077			105000	0	94
B1	2021-09-28	Influent	County 6	pmmov_gc_per_mL	['1', '2']	[100.0, 80.0]	[3, 3]	[11528.292172927626, nan]	11528.3						105000	0	94
B1	2021-10-04	Influent	County 6	SARS_CoV_2_N1_gc_per_mL	['3']	[90.0]	[3]	[15.903980250018442]	15.904						105000	0	94
B1	2021-10-04	Influent	County 6	pmmov_gc_per_mL	['3']	[90.0]	[3]	[17980.028741543818]	17980						105000	0	94
B1	2021-10-05	Influent	County 6	SARS_CoV_2_N1_gc_per_mL	['1', '2']	[95.0, 75.0]	[3, 3]	[35.57455541420983, 14.380279268184267]	22.618	1.89739	42.915	11.9206			105000	0	94
B1	2021-10-05	Influent	County 6	pmmov_gc_per_mL	['1', '2']	[95.0, 75.0]	[3, 3]	[18585.278217486226, nan]	18585.3						105000	0	94
B1	2021-10-11	Influent	County 6	SARS_CoV_2_N1_gc_per_mL	['1', '2']	[95.0, 80.0]	[3, 3]	[39.179281907437925, 27.527373090791947]	32.8406	1.28349	42.1506	25.5869			105000	0	94
B1	2021-10-11	Influent	County 6	pmmov_gc_per_mL	['1', '2']	[95.0, 80.0]	[3, 3]	[11664.736323599825, nan]	11664.7						105000	0	94
B1	2021-10-12	Influent	County 6	SARS_CoV_2_N1_gc_per_mL	['1', '2']	[100.0, 80.0]	[3, 3]	[74.4280057028617, 57.467788427233785]	65.4004	1.20065	78.523	54.4708			105000	0	94
B1	2021-10-12	Influent	County 6	pmmov_gc_per_mL	['1', '2']	[100.0, 80.0]	[3, 3]	[36347.78096175706, nan]	36347.8						105000	0	94
B1	2021-10-18	Influent	County 6	SARS_CoV_2_N1_gc_per_mL	['1', '2']	[80.0, 70.0]	[3, 3]	[28.573597671736707, 24.345372737660547]	26.3749	1.1199	29.5372	23.5512			105000	0	94
B1	2021-10-18	Influent	County 6	pmmov_gc_per_mL	['1', '2']	[80.0, 70.0]	[3, 3]	[36371.23043577667, nan]	36371.2						105000	0	94
B1	2021-10-19	Influent	County 6	SARS_CoV_2_N1_gc_per_mL	['1', '2']	[90.0, 70.0]	[3, 3]	[14.210394104257576, 15.503593561433082]	14.8429	1.06352	15.7858	13.9564			105000	0	94
B1	2021-10-19	Influent	County 6	pmmov_gc_per_mL	['1', '2']	[90.0, 70.0]	[3, 3]	[38620.19474189278, nan]	38620.2						105000	0	94
B1	2021-10-24	Influent	County 6	SARS_CoV_2_N1_gc_per_mL	['1', '2']	[95.0, 95.0]	[2, 2]	[2.64574633190268, 3.518125425458423]	3.05091	1.22325	3.73202	2.49411			105000	0	94
B1	2021-10-24	Influent	County 6	pmmov_gc_per_mL	['1', '2']	[95.0, 95.0]	[2, 2]	[15019.843143681916, 15601.125103191407]	15307.7	1.02721	15724.3	14902.2			105000	0	94
B1	2021-10-25	Influent	County 6	SARS_CoV_2_N1_gc_per_mL	['1', '2']	[90.0, 95.0]	[3, 3]	[2.5190685838542084, 1.9792575700020927]	2.23291	1.18593	2.64808	1.88283			105000	0	94
B1	2021-10-25	Influent	County 6	pmmov_gc_per_mL	['1', '2']	[90.0, 95.0]	[3, 3]	[5369.409127659764, 3560.507186045154]	4372.39	1.33708	5846.25	3270.1			105000	0	94
B1	2021-11-01	Influent	County 6	SARS_CoV_2_N1_gc_per_mL	['1', '2']	[95.0, 70.0]	[3, 3]	[7.051692911427444, 9.240239919127143]	8.07213	1.21062	9.77227	6.66778			105000	0	94
B1	2021-11-01	Influent	County 6	pmmov_gc_per_mL	['1', '2']	[95.0, 70.0]	[3, 3]	[25286.916392493633, nan]	25286.9						105000	0	94
B1	2021-11-02	Influent	County 6	SARS_CoV_2_N1_gc_per_mL	['1', '2']	[95.0, 75.0]	[3, 3]	[11.444475253427642, 8.842158849147944]	10.0595	1.20011	12.0726	8.38213			105000	0	94
B1	2021-11-02	Influent	County 6	pmmov_gc_per_mL	['1', '2']	[95.0, 75.0]	[3, 3]	[26921.231348421697, nan]	26921.2						105000	0	94
B1	2021-11-08	Influent	County 6	SARS_CoV_2_N1_gc_per_mL	['1', '2']	[80.0, 70.0]	[3, 3]	[15.771452063318206, 22.677225866051053]	18.9117	1.29278	24.4486	14.6287			105000	0	94
B1	2021-11-08	Influent	County 6	pmmov_gc_per_mL	['1', '2']	[80.0, 70.0]	[3, 3]	[33329.36525809368, nan]	33329.4						105000	0	94
B1	2021-11-09	Influent	County 6	SARS_CoV_2_N1_gc_per_mL	['1', '2']	[85.0, 65.0]	[3, 3]	[15.353871416655535, 8.265625092139173]	11.2654	1.54943	17.4549	7.2707			105000	0	94
B1	2021-11-09	Influent	County 6	pmmov_gc_per_mL	['1', '2']	[85.0, 65.0]	[3, 3]	[24986.663842139034, nan]	24986.7						105000	0	94
B1	2021-11-16	Influent	County 6	SARS_CoV_2_N1_gc_per_mL	['1', '2']	[100.0, 75.0]	[3, 3]	[24.394009568238676, 18.909994234588385]	21.4777	1.19729	25.7151	17.9385			105000	0	94
B1	2021-11-16	Influent	County 6	pmmov_gc_per_mL	['1', '2']	[100.0, 75.0]	[3, 3]	[66705.16380762924, nan]	66705.2						105000	0	94
B1	2021-11-29	Influent	County 6	SARS_CoV_2_N1_gc_per_mL	['1', '2']	[100.0, 75.0]	[3, 3]	[53.0529132953232, 23.215091328658676]	35.0946	1.79394	62.9576	19.5628			105000	0	94
B1	2021-11-29	Influent	County 6	pmmov_gc_per_mL	['1', '2']	[100.0, 75.0]	[3, 3]	[47733.48246706805, nan]	47733.5						105000	0	94
B1	2021-11-30	Influent	County 6	SARS_CoV_2_N1_gc_per_mL	['1', '2']	[100.0, 75.0]	[3, 3]	[28.71987425133199, 23.77596655780434]	26.1313	1.14292	29.8658	22.8637			105000	0	94
B1	2021-11-30	Influent	County 6	pmmov_gc_per_mL	['1', '2']	[100.0, 75.0]	[3, 3]	[29846.281626469434, nan]	29846.3						105000	0	94
B1	2021-12-06	Influent	County 6	SARS_CoV_2_N1_gc_per_mL	['1', '2']	[65.0, 65.0]	[3, 3]	[12.934294042628654, 11.947835141291899]	12.4313	1.0577	13.1486	11.7531			105000	0	94
B1	2021-12-07	Influent	County 6	SARS_CoV_2_N1_gc_per_mL	['1', '2']	[70.0, 70.0]	[3, 3]	[43.26069486516187, 41.67061827734357]	42.4582	1.02683	43.5975	41.3487			105000	0	94
B1	2021-12-12	Influent	County 6	SARS_CoV_2_N1_gc_per_mL	['1', '2']	[100.0, 75.0]	[3, 3]	[21.80172045968662, 16.79618992301607]	19.136	1.20254	23.0119	15.9129			105000	0	94
B1	2021-12-12	Influent	County 6	pmmov_gc_per_mL	['1', '2']	[100.0, 75.0]	[3, 3]	[36779.851204532046, nan]	36779.9						105000	0	94
B1	2021-12-13	Influent	County 6	SARS_CoV_2_N1_gc_per_mL	['1', '2']	[95.0, 75.0]	[2, 3]	[2.0123254936485977, 2.0163831127914307]	2.01435	1.00143	2.01722	2.01149			105000	0	94
B1	2021-12-13	Influent	County 6	pmmov_gc_per_mL	['1', '2']	[95.0, 75.0]	[2, 3]	[19296.004233250336, nan]	19296						105000	0	94
B1	2021-12-14	Influent	County 6	SARS_CoV_2_N1_gc_per_mL	['1', '2']	[85.0, 70.0]	[3, 3]	[4.70236308188221, 9.834809091330678]	6.8005	1.68497	11.4586	4.03598			105000	0	94
B1	2021-12-14	Influent	County 6	pmmov_gc_per_mL	['1', '2']	[85.0, 70.0]	[3, 3]	[12488.678216455999, nan]	12488.7						105000	0	94
B1	2021-12-19	Influent	County 6	SARS_CoV_2_N1_gc_per_mL	['1', '2']	[100.0, 100.0]	[3, 3]	[62.78342294852063, 63.212224305833146]	62.9975	1.00482	63.3014	62.695			105000	0	94
B1	2021-12-19	Influent	County 6	pmmov_gc_per_mL	['1', '2']	[100.0, 100.0]	[3, 3]	[23298.030511425983, 22184.50590359146]	22734.5	1.03524	23535.5	21960.6			105000	0	94
B1	2021-12-20	Influent	County 6	SARS_CoV_2_N1_gc_per_mL	['2', '3']	[90.0, 70.0]	[3, 3]	[51.86281975024349, 41.812018757164836]	46.567	1.16454	54.2291	39.9876			105000	0	94
B1	2021-12-20	Influent	County 6	pmmov_gc_per_mL	['2', '3']	[90.0, 70.0]	[3, 3]	[86955.11855588864, nan]	86955.1						105000	0	94
B1	2021-12-26	Influent	County 6	SARS_CoV_2_N1_gc_per_mL	['1', '2']	[90.0, 70.0]	[3, 3]	[126.30844450812131, 153.5696181451826]	139.274	1.14819	159.913	121.298			105000	0	94
B1	2021-12-26	Influent	County 6	pmmov_gc_per_mL	['1', '2']	[90.0, 70.0]	[3, 3]	[30380.803343599866, nan]	30380.8						105000	0	94
B1	2021-12-27	Influent	County 6	SARS_CoV_2_N1_gc_per_mL	['1', '2']	[90.0, 70.0]	[3, 3]	[70.24737159997093, 60.508057566337264]	65.1961	1.1113	72.4526	58.6664			105000	0	94
B1	2021-12-27	Influent	County 6	pmmov_gc_per_mL	['1', '2']	[90.0, 70.0]	[3, 3]	[34455.690722296844, nan]	34455.7						105000	0	94
B1	2022-01-03	Influent	County 6	SARS_CoV_2_N1_gc_per_mL	['1', '2']	[100.0, 70.0]	[3, 3]	[218.68754112376746, 655.5996241269053]	378.644	2.1735	822.982	174.21			105000	0	94
B1	2022-01-03	Influent	County 6	pmmov_gc_per_mL	['1', '2']	[100.0, 70.0]	[3, 3]	[42806.62031249427, nan]	42806.6						105000	0	94
B1	2022-01-04	Influent	County 6	SARS_CoV_2_N1_gc_per_mL	['1', '2']	[100.0, 70.0]	[3, 3]	[62.34665306672253, 398.8362244442918]	157.69	3.71462	585.759	42.4511			105000	0	94
B1	2022-01-04	Influent	County 6	pmmov_gc_per_mL	['1', '2']	[100.0, 70.0]	[3, 3]	[11604.92436468503, nan]	11604.9						105000	0	94
B1	2022-01-09	Influent	County 6	SARS_CoV_2_N1_gc_per_mL	['1', '2']	[100.0, 80.0]	[3, 3]	[1245.5207623423375, 913.9105125357163]	1066.91	1.24471	1327.99	857.154			105000	0	94
B1	2022-01-09	Influent	County 6	pmmov_gc_per_mL	['1', '2']	[100.0, 80.0]	[3, 3]	[90337.28989210831, nan]	90337.3						105000	0	94
B1	2022-01-10	Influent	County 6	SARS_CoV_2_N1_gc_per_mL	['1', '2']	[90.0, 80.0]	[3, 3]	[291.7275249554586, 269.37972876538265]	280.331	1.05797	296.583	264.97			105000	0	94
B1	2022-01-10	Influent	County 6	pmmov_gc_per_mL	['1', '2']	[90.0, 80.0]	[3, 3]	[47105.829630745684, nan]	47105.8						105000	0	94
B1	2022-01-17	Influent	County 6	SARS_CoV_2_N1_gc_per_mL	['1', '2']	[100.0, 80.0]	[3, 3]	[504.9939137950279, 410.4538323493268]	455.276	1.15786	527.145	393.206			105000	0	94
B1	2022-01-17	Influent	County 6	pmmov_gc_per_mL	['1', '2']	[100.0, 80.0]	[3, 3]	[39505.67998309933, nan]	39505.7						105000	0	94
B1	2022-01-18	Influent	County 6	SARS_CoV_2_N1_gc_per_mL	['1', '2']	[100.0, 80.0]	[3, 3]	[368.66737778424147, 389.35521277084956]	378.87	1.03936	393.783	364.522			105000	0	94
B1	2022-01-18	Influent	County 6	pmmov_gc_per_mL	['1', '2']	[100.0, 80.0]	[3, 3]	[86313.93061685092, nan]	86313.9						105000	0	94
B1	2022-01-25	Influent	County 6	SARS_CoV_2_N1_gc_per_mL	['1', '2']	[85.0, 70.0]	[3, 3]	[221.74172297659828, 260.39297996401564]	240.291	1.12032	269.204	214.484			105000	0	94
B1	2022-01-25	Influent	County 6	pmmov_gc_per_mL	['1', '2']	[85.0, 70.0]	[3, 3]	[1080.2156653433863, nan]	1080.22						105000	0	94
B1	2022-01-31	Influent	County 6	SARS_CoV_2_N1_gc_per_mL	['1', '2']	[95.0, 75.0]	[3, 3]	[91.40113600960501, 77.92332024151986]	84.3936	1.11942	94.4715	75.3908			105000	0	94
B1	2022-01-31	Influent	County 6	pmmov_gc_per_mL	['1', '2']	[95.0, 75.0]	[3, 3]	[38792.55476165906, nan]	38792.6						105000	0	94
B1	2022-02-01	Influent	County 6	SARS_CoV_2_N1_gc_per_mL	['1', '2']	[100.0, 80.0]	[3, 3]	[80.24687216475336, 68.30424843447672]	74.0351	1.12069	82.9701	66.0624			105000	0	94
B1	2022-02-01	Influent	County 6	pmmov_gc_per_mL	['1', '2']	[100.0, 80.0]	[3, 3]	[44009.7244839737, nan]	44009.7						105000	0	94
B1	2022-02-07	Influent	County 6	SARS_CoV_2_N1_gc_per_mL	['1', '2']	[100.0, 80.0]	[3, 3]	[46.161760347581485, 47.08729382619809]	46.6222	1.01414	47.2813	45.9724			105000	0	94
B1	2022-02-07	Influent	County 6	pmmov_gc_per_mL	['1', '2']	[100.0, 80.0]	[3, 3]	[5505.9910767587135, nan]	5505.99						105000	0	94
B1	2022-02-08	Influent	County 6	SARS_CoV_2_N1_gc_per_mL	['1', '3']	[100.0, 80.0]	[3, 3]	[68.1707554947953, 86.84456249521803]	76.9432	1.18672	91.3101	64.8369			105000	0	94
B1	2022-02-08	Influent	County 6	pmmov_gc_per_mL	['1', '3']	[100.0, 80.0]	[3, 3]	[5091.773966084313, nan]	5091.77						105000	0	94
B1	2022-02-14	Influent	County 6	SARS_CoV_2_N1_gc_per_mL	['1', '2']	[85.0, 80.0]	[3, 3]	[10.14797202325243, 30.707205016994966]	17.6526	2.18786	38.6216	8.06844			105000	0	94
B1	2022-02-14	Influent	County 6	pmmov_gc_per_mL	['1', '2']	[85.0, 80.0]	[3, 3]	[9708.688962294962, nan]	9708.69						105000	0	94
B1	2022-02-15	Influent	County 6	SARS_CoV_2_N1_gc_per_mL	['1', '3']	[85.0, 80.0]	[3, 3]	[11.079917785842833, 64.2714384395324]	26.6856	3.46627	92.4997	7.69865			105000	0	94
B1	2022-02-15	Influent	County 6	pmmov_gc_per_mL	['1', '3']	[85.0, 80.0]	[3, 3]	[7132.997078466355, nan]	7133						105000	0	94
B1	2022-02-21	Influent	County 6	SARS_CoV_2_N1_gc_per_mL	['1', '2']	[95.0, 75.0]	[3, 3]	[71.30417564713464, 41.319021581747535]	54.2791	1.47082	79.8348	36.904			105000	0	94
B1	2022-02-21	Influent	County 6	pmmov_gc_per_mL	['1', '2']	[95.0, 75.0]	[3, 3]	[11715.791001500362, nan]	11715.8						105000	0	94
B1	2022-02-22	Influent	County 6	SARS_CoV_2_N1_gc_per_mL	['1', '2']	[100.0, 75.0]	[3, 3]	[32.15823947345255, 34.92796438709235]	33.5145	1.06016	35.5308	31.6127			105000	0	94
B1	2022-02-22	Influent	County 6	pmmov_gc_per_mL	['1', '2']	[100.0, 75.0]	[3, 3]	[6769.080255052658, nan]	6769.08						105000	0	94
B1	2022-02-28	Influent	County 6	SARS_CoV_2_N1_gc_per_mL	['1', '3']	[75.0, 75.0]	[3, 3]	[12.896080657777816, 27.796388034387775]	18.9332	1.72124	32.5885	10.9997			105000	0	94
B1	2022-03-01	Influent	County 6	SARS_CoV_2_N1_gc_per_mL	['1', '2']	[75.0, 75.0]	[3, 3]	[23.126929964005285, 31.535225662786946]	27.0058	1.24518	33.627	21.6883			105000	0	94
B1	2022-03-09	Influent	County 6	SARS_CoV_2_N1_gc_per_mL	['1', '3']	[70.0, 70.0]	[3, 3]	[29.10586901331094, 52.066907110554745]	38.9288	1.5087	58.7318	25.8029			105000	0	94
B1	2022-03-14	Influent	County 6	SARS_CoV_2_N1_gc_per_mL	['1', '2']	[75.0, 75.0]	[3, 3]	[23.745525495212405, 13.360499057827418]	17.8116	1.50178	26.7491	11.8603			105000	0	94
B1	2022-03-15	Influent	County 6	SARS_CoV_2_N1_gc_per_mL	['1', '2']	[75.0, 75.0]	[3, 3]	[24.193441867371586, 22.312007057972735]	23.2337	1.05892	24.6025	21.941			105000	0	94
B1	2022-03-22	Influent	County 6	SARS_CoV_2_N1_gc_per_mL	['1']	[90.0]	[3]	[56.67266084046216]	56.6727						105000	0	94
B1	2022-03-22	Influent	County 6	pmmov_gc_per_mL	['1']	[90.0]	[3]	[5903.492343711075]	5903.49						105000	0	94
B1	2022-03-27	Influent	County 6	SARS_CoV_2_N1_gc_per_mL	['1', '2']	[90.0, 80.0]	[3, 3]	[28.83889552010868, 38.366484788369554]	33.2633	1.22366	40.7031	27.1833			105000	0	94
B1	2022-03-27	Influent	County 6	pmmov_gc_per_mL	['1', '2']	[90.0, 80.0]	[3, 3]	[7159.321458228424, nan]	7159.32						105000	0	94
B1	2022-03-28	Influent	County 6	SARS_CoV_2_N1_gc_per_mL	['1', '2']	[95.0, 80.0]	[3, 3]	[19.773835446530455, 44.806094851895985]	29.7656	1.78319	53.0776	16.6923			105000	0	94
B1	2022-03-28	Influent	County 6	pmmov_gc_per_mL	['1', '2']	[95.0, 80.0]	[3, 3]	[3741.195193977311, nan]	3741.2						105000	0	94
B1	2022-04-04	Influent	County 6	SARS_CoV_2_N1_gc_per_mL	['1', '2']	[90.0, 80.0]	[3, 3]	[49.95006659048062, 73.79689539788039]	60.7138	1.31782	80.0098	46.0714			105000	0	94
B1	2022-04-04	Influent	County 6	pmmov_gc_per_mL	['1', '2']	[90.0, 80.0]	[3, 3]	[13789.513706721022, nan]	13789.5						105000	0	94
B1	2022-04-05	Influent	County 6	SARS_CoV_2_N1_gc_per_mL	['1', '2']	[90.0, 80.0]	[3, 3]	[68.51877873539017, 74.8120294461432]	71.5963	1.0641	76.186	67.2831			105000	0	94
B1	2022-04-05	Influent	County 6	pmmov_gc_per_mL	['1', '2']	[90.0, 80.0]	[3, 3]	[3405.6990517542295, nan]	3405.7						105000	0	94
B1	2022-04-11	Influent	County 6	SARS_CoV_2_N1_gc_per_mL	['1', '2']	[100.0, 80.0]	[3, 3]	[96.95199468784071, 137.5795919094883]	115.493	1.28079	147.922	90.1731			105000	0	94
B1	2022-04-11	Influent	County 6	pmmov_gc_per_mL	['1', '2']	[100.0, 80.0]	[3, 3]	[8354.787972529473, nan]	8354.79						105000	0	94
B1	2022-04-12	Influent	County 6	SARS_CoV_2_N1_gc_per_mL	['1', '2']	[100.0, 80.0]	[3, 3]	[215.66887881370533, 161.1609579673217]	186.433	1.22876	229.083	151.724			105000	0	94
B1	2022-04-12	Influent	County 6	pmmov_gc_per_mL	['1', '2']	[100.0, 80.0]	[3, 3]	[7793.442451066176, nan]	7793.44						105000	0	94
B1	2022-04-18	Influent	County 6	SARS_CoV_2_N1_gc_per_mL	['1', '2']	[100.0, 80.0]	[3, 3]	[81.77678159286141, 74.94375548274712]	78.2858	1.06364	83.268	73.6016			105000	0	94
B1	2022-04-18	Influent	County 6	pmmov_gc_per_mL	['1', '2']	[100.0, 80.0]	[3, 3]	[5051.299590240218, nan]	5051.3						105000	0	94
B1	2022-04-19	Influent	County 6	SARS_CoV_2_N1_gc_per_mL	['1', '2']	[90.0, 75.0]	[3, 3]	[41.61905725661711, 25.40101049040002]	32.5141	1.41786	46.1004	22.9318			105000	0	94
B1	2022-04-19	Influent	County 6	pmmov_gc_per_mL	['1', '2']	[90.0, 75.0]	[3, 3]	[845.2692834606523, nan]	845.269						105000	0	94
B1	2022-04-24	Influent	County 6	SARS_CoV_2_N1_gc_per_mL	['1', '2']	[100.0, 75.0]	[3, 3]	[135.9068752599962, 124.13889519610493]	129.89	1.06614	138.48	121.832			105000	0	94
B1	2022-04-24	Influent	County 6	pmmov_gc_per_mL	['1', '2']	[100.0, 75.0]	[3, 3]	[14168.25483291771, nan]	14168.3						105000	0	94
B1	2022-04-25	Influent	County 6	SARS_CoV_2_N1_gc_per_mL	['2', '3']	[100.0, 75.0]	[3, 3]	[94.50467042142388, 38.843822589398144]	60.5881	1.87515	113.612	32.3111			105000	0	94
B1	2022-04-25	Influent	County 6	pmmov_gc_per_mL	['2', '3']	[100.0, 75.0]	[3, 3]	[8601.756895796254, nan]	8601.76						105000	0	94
B1	2022-05-02	Influent	County 6	SARS_CoV_2_N1_gc_per_mL	['1', '2']	[100.0, 80.0]	[3, 3]	[204.5845336339304, 199.6808174632503]	202.118	1.0173	205.615	198.68			105000	0	94
B1	2022-05-02	Influent	County 6	pmmov_gc_per_mL	['1', '2']	[100.0, 80.0]	[3, 3]	[5243.460645540072, nan]	5243.46						105000	0	94
B1	2022-05-03	Influent	County 6	SARS_CoV_2_N1_gc_per_mL	['1', '2']	[100.0, 80.0]	[3, 3]	[395.24066510593957, 379.7764204067545]	387.431	1.02862	398.521	376.65			105000	0	94
B1	2022-05-03	Influent	County 6	pmmov_gc_per_mL	['1', '2']	[100.0, 80.0]	[3, 3]	[3945.482694009488, nan]	3945.48						105000	0	94
B1	2022-05-09	Influent	County 6	SARS_CoV_2_N1_gc_per_mL	['2', '3']	[80.0, 75.0]	[3, 3]	[80.65367954732994, 166.98208734121152]	116.051	1.67293	194.145	69.3696			105000	0	94
B1	2022-05-10	Influent	County 6	SARS_CoV_2_N1_gc_per_mL	['1', '3']	[95.0, 80.0]	[3, 3]	[228.15250352267233, 201.4824413452677]	214.403	1.09188	234.103	196.361			105000	0	94
B1	2022-05-10	Influent	County 6	pmmov_gc_per_mL	['1', '3']	[95.0, 80.0]	[3, 3]	[1603.936389971481, nan]	1603.94						105000	0	94
B1	2022-05-16	Influent	County 6	SARS_CoV_2_N1_gc_per_mL	['1', '2']	[100.0, 100.0]	[3, 3]	[220.86407812510026, 90.31496036033789]	141.235	1.88198	265.802	75.0458			105000	0	94
B1	2022-05-16	Influent	County 6	pmmov_gc_per_mL	['1', '2']	[100.0, 100.0]	[3, 3]	[7118.58876314118, 4543.743674976241]	5687.27	1.37364	7812.24	4140.3			105000	0	94
B1	2022-05-17	Influent	County 6	SARS_CoV_2_N1_gc_per_mL	['1', '2']	[95.0, 100.0]	[3, 3]	[262.0593214925085, 173.29816707852547]	213.107	1.33968	285.494	159.073			105000	0	94
B1	2022-05-17	Influent	County 6	pmmov_gc_per_mL	['1', '2']	[95.0, 100.0]	[3, 3]	[1881.893190017809, 6937.697310137918]	3613.31	2.51571	9090.05	1436.3			105000	0	94
B1	2022-05-23	Influent	County 6	SARS_CoV_2_N1_gc_per_mL	['1', '2']	[95.0, 100.0]	[3, 3]	[108.32061992367053, 122.40284409189017]	115.147	1.09027	125.541	105.613			105000	0	94
B1	2022-05-23	Influent	County 6	pmmov_gc_per_mL	['1', '2']	[95.0, 100.0]	[3, 3]	[3890.284411938062, 4996.121993830365]	4408.67	1.19352	5261.81	3693.85			105000	0	94
B1	2022-05-24	Influent	County 6	SARS_CoV_2_N1_gc_per_mL	['1', '2']	[100.0, 100.0]	[3, 3]	[154.0905290142208, 299.88672255612477]	214.964	1.60133	344.23	134.241			105000	0	94
B1	2022-05-24	Influent	County 6	pmmov_gc_per_mL	['1', '2']	[100.0, 100.0]	[3, 3]	[4799.488974474036, 12952.376547905711]	7884.47	2.01777	15909.1	3907.51			105000	0	94
B1	2022-05-31	Influent	County 6	SARS_CoV_2_N1_gc_per_mL	['1', '2']	[100.0, 80.0]	[3, 3]	[376.3645838119956, 350.6221541859795]	363.265	1.05137	381.928	345.515			105000	0	94
B1	2022-05-31	Influent	County 6	pmmov_gc_per_mL	['1', '2']	[100.0, 80.0]	[3, 3]	[4015.183487571798, nan]	4015.18						105000	0	94
B1	2022-06-06	Influent	County 6	SARS_CoV_2_N1_gc_per_mL	['1', '2']	[100.0, 80.0]	[3, 3]	[184.43425147866517, 176.07662429534793]	180.207	1.03333	186.214	174.394			105000	0	94
B1	2022-06-06	Influent	County 6	pmmov_gc_per_mL	['1', '2']	[100.0, 80.0]	[3, 3]	[21332.247840914286, nan]	21332.2						105000	0	94
B1	2022-06-07	Influent	County 6	SARS_CoV_2_N1_gc_per_mL	['1', '2']	[100.0, 80.0]	[3, 3]	[309.52421673372646, 261.8684943851094]	284.701	1.1255	320.43	252.956			105000	0	94
B1	2022-06-07	Influent	County 6	pmmov_gc_per_mL	['1', '2']	[100.0, 80.0]	[3, 3]	[27799.3364920354, nan]	27799.3						105000	0	94
B1	2022-06-13	Influent	County 6	SARS_CoV_2_N1_gc_per_mL	['1', '2']	[95.0, 75.0]	[3, 3]	[173.50166508873622, 150.18861082107634]	161.425	1.10742	178.765	145.767			105000	0	94
B1	2022-06-13	Influent	County 6	pmmov_gc_per_mL	['1', '2']	[95.0, 75.0]	[3, 3]	[9083.468045018697, nan]	9083.47						105000	0	94
B1	2022-06-14	Influent	County 6	SARS_CoV_2_N1_gc_per_mL	['1', '2']	[100.0, 80.0]	[3, 3]	[106.9127806671785, 184.62752941749903]	140.496	1.47154	206.745	95.4751			105000	0	94
B1	2022-06-14	Influent	County 6	pmmov_gc_per_mL	['1', '2']	[100.0, 80.0]	[3, 3]	[7112.112051179581, nan]	7112.11						105000	0	94
B1	2022-06-20	Influent	County 6	SARS_CoV_2_N1_gc_per_mL	['1', '2']	[95.0, 75.0]	[3, 3]	[291.43506660602213, 236.70364191560492]	262.648	1.15845	304.264	226.723			105000	0	94
B1	2022-06-20	Influent	County 6	pmmov_gc_per_mL	['1', '2']	[95.0, 75.0]	[3, 3]	[11187.036619153665, nan]	11187						105000	0	94
B1	2022-06-21	Influent	County 6	SARS_CoV_2_N1_gc_per_mL	['1', '2']	[100.0, 80.0]	[3, 3]	[275.7945073929593, 189.911087082063]	228.859	1.3019	297.951	175.789			105000	0	94
B1	2022-06-21	Influent	County 6	pmmov_gc_per_mL	['1', '2']	[100.0, 80.0]	[3, 3]	[3317.150604149583, nan]	3317.15						105000	0	94
B1	2022-06-27	Influent	County 6	SARS_CoV_2_N1_gc_per_mL	['1', '2']	[90.0, 75.0]	[3, 3]	[368.087002186506, 396.9564281534011]	382.249	1.05484	403.213	362.376			105000	0	94
B1	2022-06-27	Influent	County 6	pmmov_gc_per_mL	['1', '2']	[90.0, 75.0]	[3, 3]	[1546.8442189285452, nan]	1546.84						105000	0	94
B1	2022-06-28	Influent	County 6	SARS_CoV_2_N1_gc_per_mL	['1', '2']	[100.0, 80.0]	[3, 3]	[373.56454608323094, 551.498998636566]	453.895	1.31713	597.837	344.61			105000	0	94
B1	2022-06-28	Influent	County 6	pmmov_gc_per_mL	['1', '2']	[100.0, 80.0]	[3, 3]	[3005.775997951013, nan]	3005.78						105000	0	94
B2	2020-10-07	Influent	County 6	SARS_CoV_2_N1_gc_per_mL	['1']	[70.0]	[1]	[2.0379708654226327]	2.03797				Tuesday		12000	0	39
B2	2020-10-07	Influent	County 6	pmmov_gc_per_mL	['1']	[70.0]	[1]	[46951.49010443301]	46951.5				Tuesday		12000	0	39
B2	2020-10-14	Influent	County 6	SARS_CoV_2_N1_gc_per_mL	['1']	[80.0]	[0]	[1.9495552577068358]	1.94956				Tuesday		12000	0	39
B2	2020-10-14	Influent	County 6	pmmov_gc_per_mL	['1']	[80.0]	[0]	[6786.600200356041]	6786.6				Tuesday		12000	0	39
B2	2020-10-21	Influent	County 6	SARS_CoV_2_N1_gc_per_mL	['1']	[85.0]	[0]	[1.9893074723361928]	1.98931				Tuesday		12000	0	39
B2	2020-10-21	Influent	County 6	pmmov_gc_per_mL	['1']	[85.0]	[0]	[5793.985839056769]	5793.99				Tuesday		12000	0	39
B2	2020-10-28	Influent	County 6	SARS_CoV_2_N1_gc_per_mL	['1']	[85.0]	[3]	[7.9860975513528]	7.9861				Tuesday		12000	0	39
B2	2020-10-28	Influent	County 6	pmmov_gc_per_mL	['1']	[85.0]	[3]	[20821.738843615087]	20821.7				Tuesday		12000	0	39
B2	2020-11-04	Influent	County 6	SARS_CoV_2_N1_gc_per_mL	['1']	[80.0]	[1]	[2.1249535047585026]	2.12495				Tuesday		12000	0	39
B2	2020-11-04	Influent	County 6	pmmov_gc_per_mL	['1']	[80.0]	[1]	[8202.583170854212]	8202.58				Tuesday		12000	0	39
B2	2020-11-10	Influent	County 6	SARS_CoV_2_N1_gc_per_mL	['1']	[75.0]	[3]	[10.983800884049119]	10.9838				Tuesday		12000	0	39
B2	2020-11-10	Influent	County 6	pmmov_gc_per_mL	['1']	[75.0]	[3]	[5723.351453401858]	5723.35				Tuesday		12000	0	39
B2	2020-11-18	Influent	County 6	SARS_CoV_2_N1_gc_per_mL	['1']	[65.0]	[3]	[47.795667965664016]	47.7957				Tuesday		12000	0	39
B2	2020-12-02	Influent	County 6	SARS_CoV_2_N1_gc_per_mL	['1']	[90.0]	[2]	[26.98646359859171]	26.9865				Tuesday		12000	0	39
B2	2020-12-02	Influent	County 6	pmmov_gc_per_mL	['1']	[90.0]	[2]	[5755.718911766949]	5755.72				Tuesday		12000	0	39
B2	2020-12-09	Influent	County 6	SARS_CoV_2_N1_gc_per_mL	['1', '2']	[85.0, 75.0]	[3, 3]	[228.95800557797864, 144.9798835032622]	182.193	1.38141	251.684	131.889	Tuesday		12000	0	39
B2	2020-12-09	Influent	County 6	pmmov_gc_per_mL	['1', '2']	[85.0, 75.0]	[3, 3]	[50364.51988007922, nan]	50364.5				Tuesday		12000	0	39
B2	2020-12-16	Influent	County 6	SARS_CoV_2_N1_gc_per_mL	['1', '2']	[80.0, 70.0]	[3, 3]	[44.37705549406254, 59.83466137860582]	51.5295	1.23532	63.6552	41.7136	Tuesday		12000	0	39
B2	2020-12-16	Influent	County 6	pmmov_gc_per_mL	['1', '2']	[80.0, 70.0]	[3, 3]	[40034.03442074841, nan]	40034				Tuesday		12000	0	39
B2	2020-12-23	Influent	County 6	SARS_CoV_2_N1_gc_per_mL	['1', '2']	[80.0, 62.5]	[3, 3]	[26.80340067395034, 82.23242613870525]	46.9479	2.20931	103.723	21.25	Tuesday		12000	0	39
B2	2020-12-23	Influent	County 6	pmmov_gc_per_mL	['1', '2']	[80.0, 62.5]	[3, 3]	[11232.722898884263, nan]	11232.7				Tuesday		12000	0	39
B2	2021-01-13	Influent	County 6	SARS_CoV_2_N1_gc_per_mL	['1', '2']	[85.0, 70.0]	[3, 3]	[22.892474584487356, 12.957151292235448]	17.2227	1.49549	25.7565	11.5164	Tuesday		12000	0	39
B2	2021-01-13	Influent	County 6	pmmov_gc_per_mL	['1', '2']	[85.0, 70.0]	[3, 3]	[35121.80408540925, nan]	35121.8				Tuesday		12000	0	39
B2	2021-01-20	Influent	County 6	SARS_CoV_2_N1_gc_per_mL	['1', '2']	[85.0, 77.5]	[3, 3]	[45.87921791538611, 79.36014946702454]	60.3405	1.47327	88.8978	40.9569	Tuesday		12000	0	39
B2	2021-01-20	Influent	County 6	pmmov_gc_per_mL	['1', '2']	[85.0, 77.5]	[3, 3]	[3766.532266991684, nan]	3766.53				Tuesday		12000	0	39
B2	2021-01-27	Influent	County 6	SARS_CoV_2_N1_gc_per_mL	['1']	[70.0]	[3]	[5.094283892029186]	5.09428				Tuesday		12000	0	39
B2	2021-02-03	Influent	County 6	SARS_CoV_2_N1_gc_per_mL	['1', '2']	[90.0, 90.0]	[3, 3]	[197.5879247377246, 39.94679601620615]	88.8426	3.09691	275.138	28.6875	Tuesday		12000	0	39
B2	2021-02-03	Influent	County 6	pmmov_gc_per_mL	['1', '2']	[90.0, 90.0]	[3, 3]	[nan, 7977.3770076110695]	7977.38				Tuesday		12000	0	39
B2	2021-02-10	Influent	County 6	SARS_CoV_2_N1_gc_per_mL	['2']	[90.0]	[3]	[46.905799693903546]	46.9058				Tuesday		12000	0	39
B2	2021-02-17	Influent	County 6	SARS_CoV_2_N1_gc_per_mL	['1', '2']	[95.0, 75.0]	[3, 3]	[21.370948825306847, 3.6921374964288933]	8.88282	3.461	30.7434	2.56655	Tuesday		12000	0	39
B2	2021-02-17	Influent	County 6	pmmov_gc_per_mL	['1', '2']	[95.0, 75.0]	[3, 3]	[4940.060100787685, nan]	4940.06				Tuesday		12000	0	39
B2	2021-02-24	Influent	County 6	SARS_CoV_2_N1_gc_per_mL	['1', '2']	[90.0, 75.0]	[1, 1]	[1.9552731272149575, 1.9196160767846433]	1.93736	1.0131	1.96274	1.91231	Tuesday		12000	0	39
B2	2021-02-24	Influent	County 6	pmmov_gc_per_mL	['1', '2']	[90.0, 75.0]	[1, 1]	[8515.036833741218, nan]	8515.04				Tuesday		12000	0	39
B2	2021-03-03	Influent	County 6	SARS_CoV_2_N1_gc_per_mL	['1', '2']	[95.0, 70.0]	[2, 3]	[1.9543178209356296, 2.0664510202876905]	2.0096	1.04024	2.09047	1.93187	Tuesday		12000	0	39
B2	2021-03-03	Influent	County 6	pmmov_gc_per_mL	['1', '2']	[95.0, 70.0]	[2, 3]	[29770.758932516885, nan]	29770.8				Tuesday		12000	0	39
B2	2021-03-10	Influent	County 6	SARS_CoV_2_N1_gc_per_mL	['1', '2']	[95.0, 70.0]	[3, 3]	[5.404318818116848, 5.886635758882835]	5.64032	1.06231	5.99179	5.30948	Tuesday		12000	0	39
B2	2021-03-10	Influent	County 6	pmmov_gc_per_mL	['1', '2']	[95.0, 70.0]	[3, 3]	[16799.32663395133, nan]	16799.3				Tuesday		12000	0	39
B2	2021-03-17	Influent	County 6	SARS_CoV_2_N1_gc_per_mL	['1', '2']	[95.0, 90.0]	[2, 3]	[1.995475661395509, 3.3704518903832605]	2.59339	1.44866	3.75694	1.79019	Tuesday		12000	0	39
B2	2021-03-17	Influent	County 6	pmmov_gc_per_mL	['1', '2']	[95.0, 90.0]	[2, 3]	[2793.647020782835, 1603.8851332580741]	2116.76	1.48051	3133.89	1429.75	Tuesday		12000	0	39
B2	2021-03-24	Influent	County 6	SARS_CoV_2_N1_gc_per_mL	['1', '2']	[70.0, 80.0]	[3, 3]	[5.585116677949156, 5.644337623896537]	5.61465	1.00749	5.65668	5.57293	Tuesday		12000	0	39
B2	2021-03-24	Influent	County 6	pmmov_gc_per_mL	['1', '2']	[70.0, 80.0]	[3, 3]	[nan, 12475.460197761025]	12475.5				Tuesday		12000	0	39
B2	2021-03-31	Influent	County 6	SARS_CoV_2_N1_gc_per_mL	['1', '2']	[75.0, 85.0]	[2, 3]	[3.936630867140706, 2.4531266922785053]	3.10758	1.39715	4.34176	2.22423	Tuesday		12000	0	39
B2	2021-03-31	Influent	County 6	pmmov_gc_per_mL	['1', '2']	[75.0, 85.0]	[2, 3]	[nan, 45439.67567207522]	45439.7				Tuesday		12000	0	39
B2	2021-04-07	Influent	County 6	SARS_CoV_2_N1_gc_per_mL	['1', '2']	[95.0, 75.0]	[2, 3]	[22.412411058120004, 54.05297283603735]	34.806	1.86358	64.8639	18.6769	Tuesday		12000	0	39
B2	2021-04-07	Influent	County 6	pmmov_gc_per_mL	['1', '2']	[95.0, 75.0]	[2, 3]	[4559.595911913584, nan]	4559.6				Tuesday		12000	0	39
B2	2021-04-20	Influent	County 6	SARS_CoV_2_N1_gc_per_mL	['1', '2']	[90.0, 90.0]	[3, 3]	[14.815769141243807, 9.991807366546178]	12.167	1.32121	16.0752	9.20899	Tuesday		12000	0	39
B2	2021-04-20	Influent	County 6	pmmov_gc_per_mL	['1', '2']	[90.0, 90.0]	[3, 3]	[4116.511672693305, 4189.476437209633]	4152.83	1.0125	4204.75	4101.56	Tuesday		12000	0	39
B2	2021-04-27	Influent	County 6	SARS_CoV_2_N1_gc_per_mL	['1', '2']	[95.0, 70.0]	[3, 3]	[7.223117599326027, 4.532715057842171]	5.72192	1.39026	7.95493	4.11573	Tuesday		12000	0	39
B2	2021-04-27	Influent	County 6	pmmov_gc_per_mL	['1', '2']	[95.0, 70.0]	[3, 3]	[6402.991804671673, nan]	6402.99				Tuesday		12000	0	39
B2	2021-05-04	Influent	County 6	SARS_CoV_2_N1_gc_per_mL	['1', '2']	[70.0, 95.0]	[3, 3]	[3.6574191188713683, 2.1789142514744877]	2.82298	1.44229	4.07155	1.95729	Tuesday		12000	0	39
B2	2021-05-04	Influent	County 6	pmmov_gc_per_mL	['1', '2']	[70.0, 95.0]	[3, 3]	[nan, 9882.145601038721]	9882.15				Tuesday		12000	0	39
B2	2021-05-11	Influent	County 6	SARS_CoV_2_N1_gc_per_mL	['1', '2']	[90.0, 75.0]	[2, 2]	[1.9307348859659708, 1.9214603098354748]	1.92609	1.00341	1.93266	1.91955	Tuesday		12000	0	39
B2	2021-05-11	Influent	County 6	pmmov_gc_per_mL	['1', '2']	[90.0, 75.0]	[2, 2]	[5002.30672094816, nan]	5002.31				Tuesday		12000	0	39
B2	2021-05-18	Influent	County 6	SARS_CoV_2_N1_gc_per_mL	['2']	[90.0]	[3]	[7.256107814005677]	7.25611				Tuesday		12000	0	39
B2	2021-05-18	Influent	County 6	pmmov_gc_per_mL	['2']	[90.0]	[3]	[5127.215323643504]	5127.22				Tuesday		12000	0	39
B2	2021-05-25	Influent	County 6	SARS_CoV_2_N1_gc_per_mL	['1', '2']	[85.0, 65.0]	[1, 0]	[1.9658434697137237, 1.9354058304100643]	1.95057	1.0111	1.97221	1.92916	Tuesday		12000	0	39
B2	2021-05-25	Influent	County 6	pmmov_gc_per_mL	['1', '2']	[85.0, 65.0]	[1, 0]	[5520.818499739623, nan]	5520.82				Tuesday		12000	0	39
B2	2021-06-01	Influent	County 6	SARS_CoV_2_N1_gc_per_mL	['1', '2']	[80.0, 70.0]	[3, 3]	[4.583982177246019, 2.0433510398642167]	3.0605	1.77061	5.41897	1.7285	Tuesday		12000	0	39
B2	2021-06-01	Influent	County 6	pmmov_gc_per_mL	['1', '2']	[80.0, 70.0]	[3, 3]	[11538.540738294043, nan]	11538.5				Tuesday		12000	0	39
B2	2021-06-08	Influent	County 6	SARS_CoV_2_N1_gc_per_mL	['1', '2']	[95.0, 75.0]	[2, 3]	[1.9514574948164407, 1.9270143321690956]	1.9392	1.00895	1.95656	1.92199	Tuesday		12000	0	39
B2	2021-06-08	Influent	County 6	pmmov_gc_per_mL	['1', '2']	[95.0, 75.0]	[2, 3]	[45945.764873760134, nan]	45945.8				Tuesday		12000	0	39
B2	2021-06-15	Influent	County 6	SARS_CoV_2_N1_gc_per_mL	['1', '2']	[70.0, 65.0]	[3, 3]	[11.387040861954286, 6.730291800755961]	8.75432	1.4504	12.6972	6.03581	Tuesday		12000	0	39
B2	2021-06-15	Influent	County 6	pmmov_gc_per_mL	['1', '2']	[70.0, 65.0]	[3, 3]	[5317.686950223403, nan]	5317.69				Tuesday		12000	0	39
B2	2021-06-22	Influent	County 6	SARS_CoV_2_N1_gc_per_mL	['1', '2']	[95.0, 75.0]	[2, 1]	[2.073492032318247, 1.9524100061012815]	2.01204	1.04346	2.09949	1.92823	Tuesday		12000	0	39
B2	2021-06-22	Influent	County 6	pmmov_gc_per_mL	['1', '2']	[95.0, 75.0]	[2, 1]	[21062.58432174727, nan]	21062.6				Tuesday		12000	0	39
B2	2021-06-29	Influent	County 6	SARS_CoV_2_N1_gc_per_mL	['1', '2']	[80.0, 75.0]	[3, 2]	[2.419638048061986, 13.474739165443475]	5.70999	3.36774	19.2298	1.69549	Tuesday		12000	0	39
B2	2021-06-29	Influent	County 6	pmmov_gc_per_mL	['1', '2']	[80.0, 75.0]	[3, 2]	[9400.916190784972, nan]	9400.92				Tuesday		12000	0	39
B2	2021-07-06	Influent	County 6	SARS_CoV_2_N1_gc_per_mL	['1', '2']	[80.0, 75.0]	[3, 3]	[2.7546950390550684, 4.349006308957997]	3.46124	1.38112	4.78038	2.50611	Tuesday		12000	0	39
B2	2021-07-06	Influent	County 6	pmmov_gc_per_mL	['1', '2']	[80.0, 75.0]	[3, 3]	[14106.234940847384, nan]	14106.2				Tuesday		12000	0	39
B2	2021-07-13	Influent	County 6	SARS_CoV_2_N1_gc_per_mL	['1', '2']	[95.0, 75.0]	[3, 3]	[22.19164618383569, 3.1912686761533724]	8.41543	3.94043	33.1604	2.13566	Tuesday		12000	0	39
B2	2021-07-13	Influent	County 6	pmmov_gc_per_mL	['1', '2']	[95.0, 75.0]	[3, 3]	[27173.574881576944, nan]	27173.6				Tuesday		12000	0	39
B2	2021-07-20	Influent	County 6	SARS_CoV_2_N1_gc_per_mL	['1', '2']	[75.0, 65.0]	[3, 3]	[6.442145004576347, 15.529557978431134]	10.0022	1.86297	18.6338	5.36895	Tuesday		12000	0	39
B2	2021-07-20	Influent	County 6	pmmov_gc_per_mL	['1', '2']	[75.0, 65.0]	[3, 3]	[98998.95910482708, nan]	98999				Tuesday		12000	0	39
B2	2021-07-27	Influent	County 6	SARS_CoV_2_N1_gc_per_mL	['1', '3']	[90.0, 80.0]	[3, 3]	[22.722414537705394, 54.685080631710385]	35.2502	1.8608	65.5937	18.9435	Tuesday		12000	0	39
B2	2021-07-27	Influent	County 6	pmmov_gc_per_mL	['1', '3']	[90.0, 80.0]	[3, 3]	[3015.4553597574595, nan]	3015.46				Tuesday		12000	0	39
B3	2020-10-06	Influent	County 6	SARS_CoV_2_N1_gc_per_mL	['1']	[70.0]	[3]	[17.874382981165603]	17.8744				Tuesday		49000	0	40
B3	2020-10-06	Influent	County 6	pmmov_gc_per_mL	['1']	[70.0]	[3]	[20965.753641706517]	20965.8				Tuesday		49000	0	40
B3	2020-10-13	Influent	County 6	SARS_CoV_2_N1_gc_per_mL	['1']	[80.0]	[3]	[15.721933981950349]	15.7219				Tuesday		49000	0	40
B3	2020-10-13	Influent	County 6	pmmov_gc_per_mL	['1']	[80.0]	[3]	[26891.88640530732]	26891.9				Tuesday		49000	0	40
B3	2020-10-20	Influent	County 6	SARS_CoV_2_N1_gc_per_mL	['1']	[80.0]	[3]	[13.767017124379105]	13.767				Tuesday		49000	0	40
B3	2020-10-20	Influent	County 6	pmmov_gc_per_mL	['1']	[80.0]	[3]	[11055.39191205203]	11055.4				Tuesday		49000	0	40
B3	2020-10-27	Influent	County 6	SARS_CoV_2_N1_gc_per_mL	['1']	[85.0]	[3]	[53.16349570375999]	53.1635				Tuesday		49000	0	40
B3	2020-10-27	Influent	County 6	pmmov_gc_per_mL	['1']	[85.0]	[3]	[43157.364211550885]	43157.4				Tuesday		49000	0	40
B3	2020-11-03	Influent	County 6	SARS_CoV_2_N1_gc_per_mL	['1']	[70.0]	[3]	[5.333713318728178]	5.33371				Tuesday		49000	0	40
B3	2020-11-03	Influent	County 6	pmmov_gc_per_mL	['1']	[70.0]	[3]	[27814.614294132887]	27814.6				Tuesday		49000	0	40
B3	2020-11-10	Influent	County 6	SARS_CoV_2_N1_gc_per_mL	['1']	[75.0]	[3]	[6.30974457657664]	6.30974				Tuesday		49000	0	40
B3	2020-11-10	Influent	County 6	pmmov_gc_per_mL	['1']	[75.0]	[3]	[18523.904148686583]	18523.9				Tuesday		49000	0	40
B3	2020-11-17	Influent	County 6	SARS_CoV_2_N1_gc_per_mL	['1']	[80.0]	[3]	[54.2119263666543]	54.2119				Tuesday		49000	0	40
B3	2020-11-17	Influent	County 6	pmmov_gc_per_mL	['1']	[80.0]	[3]	[4561.584680915185]	4561.58				Tuesday		49000	0	40
B3	2020-12-01	Influent	County 6	SARS_CoV_2_N1_gc_per_mL	['1']	[77.5]	[3]	[59.32686995174302]	59.3269				Tuesday		49000	0	40
B3	2020-12-01	Influent	County 6	pmmov_gc_per_mL	['1']	[77.5]	[3]	[14353.745336597583]	14353.7				Tuesday		49000	0	40
B3	2020-12-08	Influent	County 6	SARS_CoV_2_N1_gc_per_mL	['2']	[75.0]	[3]	[42.68262352893491]	42.6826				Tuesday		49000	0	40
B3	2020-12-08	Influent	County 6	pmmov_gc_per_mL	['2']	[75.0]	[3]	[12519.837466957504]	12519.8				Tuesday		49000	0	40
B3	2020-12-15	Influent	County 6	SARS_CoV_2_N1_gc_per_mL	['1', '2']	[75.0, 85.0]	[3, 3]	[36.53838592831709, 29.52018863203412]	32.8424	1.16279	38.1886	28.2446	Tuesday		49000	0	40
B3	2020-12-15	Influent	County 6	pmmov_gc_per_mL	['1', '2']	[75.0, 85.0]	[3, 3]	[nan, 96749.02798866753]	96749				Tuesday		49000	0	40
B3	2020-12-23	Influent	County 6	SARS_CoV_2_N1_gc_per_mL	['1']	[80.0]	[3]	[20.74035081070107]	20.7404				Tuesday		49000	0	40
B3	2020-12-23	Influent	County 6	pmmov_gc_per_mL	['1']	[80.0]	[3]	[38965.629365721434]	38965.6				Tuesday		49000	0	40
B3	2021-01-12	Influent	County 6	SARS_CoV_2_N1_gc_per_mL	['1', '2']	[80.0, 75.0]	[3, 3]	[18.60274548563589, 19.788856929588093]	19.1866	1.04468	20.0438	18.3661	Tuesday		49000	0	40
B3	2021-01-12	Influent	County 6	pmmov_gc_per_mL	['1', '2']	[80.0, 75.0]	[3, 3]	[54488.05257289869, nan]	54488.1				Tuesday		49000	0	40
B3	2021-01-19	Influent	County 6	SARS_CoV_2_N1_gc_per_mL	['1', '2']	[90.0, 80.0]	[3, 3]	[52.42772343027744, 55.78639424931629]	54.081	1.04489	56.5085	51.7578	Tuesday		49000	0	40
B3	2021-01-19	Influent	County 6	pmmov_gc_per_mL	['1', '2']	[90.0, 80.0]	[3, 3]	[9678.778511428156, nan]	9678.78				Tuesday		49000	0	40
B3	2021-01-26	Influent	County 6	SARS_CoV_2_N1_gc_per_mL	['1', '2']	[80.0, 90.0]	[3, 3]	[39.560276418621704, 102.44084193695123]	63.6599	1.95969	124.753	32.4848	Tuesday		49000	0	40
B3	2021-01-26	Influent	County 6	pmmov_gc_per_mL	['1', '2']	[80.0, 90.0]	[3, 3]	[nan, 38718.909918315236]	38718.9				Tuesday		49000	0	40
B3	2021-02-02	Influent	County 6	SARS_CoV_2_N1_gc_per_mL	['1', '2']	[80.0, 100.0]	[3, 3]	[82.61031930559545, 105.79554306900243]	93.4869	1.19115	111.357	78.4846	Tuesday		49000	0	40
B3	2021-02-02	Influent	County 6	pmmov_gc_per_mL	['1', '2']	[80.0, 100.0]	[3, 3]	[nan, 19820.77461670619]	19820.8				Tuesday		49000	0	40
B3	2021-02-09	Influent	County 6	SARS_CoV_2_N1_gc_per_mL	['1', '2']	[90.0, 80.0]	[3, 3]	[39.03505367460858, 38.94042740161064]	38.9877	1.00172	39.0547	38.9209	Tuesday		49000	0	40
B3	2021-02-16	Influent	County 6	SARS_CoV_2_N1_gc_per_mL	['1', '2']	[90.0, 75.0]	[3, 3]	[5.846159787259605, 3.9966804977377124]	4.83376	1.30856	6.32527	3.69395	Tuesday		49000	0	40
B3	2021-02-16	Influent	County 6	pmmov_gc_per_mL	['1', '2']	[90.0, 75.0]	[3, 3]	[7143.890087840406, nan]	7143.89				Tuesday		49000	0	40
B3	2021-02-23	Influent	County 6	SARS_CoV_2_N1_gc_per_mL	['1', '2']	[95.0, 75.0]	[3, 3]	[9.040278265306764, 12.61460870180025]	10.6789	1.26565	13.5158	8.43753	Tuesday		49000	0	40
B3	2021-02-23	Influent	County 6	pmmov_gc_per_mL	['1', '2']	[95.0, 75.0]	[3, 3]	[14657.592850228186, nan]	14657.6				Tuesday		49000	0	40
B3	2021-03-02	Influent	County 6	SARS_CoV_2_N1_gc_per_mL	['1', '2']	[87.5, 70.0]	[3, 3]	[26.647420630396205, 11.824662837650283]	17.751	1.77629	31.5309	9.99327	Tuesday		49000	0	40
B3	2021-03-02	Influent	County 6	pmmov_gc_per_mL	['1', '2']	[87.5, 70.0]	[3, 3]	[48063.451573489365, nan]	48063.5				Tuesday		49000	0	40
B3	2021-03-09	Influent	County 6	SARS_CoV_2_N1_gc_per_mL	['1', '2']	[90.0, 80.0]	[3, 3]	[16.857604166019417, 23.13826658157046]	19.7498	1.25098	24.7067	15.7874	Tuesday		49000	0	40
B3	2021-03-09	Influent	County 6	pmmov_gc_per_mL	['1', '2']	[90.0, 80.0]	[3, 3]	[11771.514337913857, nan]	11771.5				Tuesday		49000	0	40
B3	2021-03-16	Influent	County 6	SARS_CoV_2_N1_gc_per_mL	['1', '2']	[95.0, 90.0]	[3, 3]	[8.107256347661211, 8.536004442659243]	8.31887	1.03711	8.6276	8.02119	Tuesday		49000	0	40
B3	2021-03-16	Influent	County 6	pmmov_gc_per_mL	['1', '2']	[95.0, 90.0]	[3, 3]	[3544.2495424464228, 4546.218658128183]	4014.09	1.1925	4786.79	3366.13	Tuesday		49000	0	40
B3	2021-03-23	Influent	County 6	SARS_CoV_2_N1_gc_per_mL	['1', '2']	[85.0, 75.0]	[3, 3]	[26.2234951678336, 20.41872323714579]	23.1398	1.19354	27.6182	19.3876	Tuesday		49000	0	40
B3	2021-03-23	Influent	County 6	pmmov_gc_per_mL	['1', '2']	[85.0, 75.0]	[3, 3]	[8153.27885542052, nan]	8153.28				Tuesday		49000	0	40
B3	2021-03-30	Influent	County 6	SARS_CoV_2_N1_gc_per_mL	['1', '2']	[75.0, 70.0]	[3, 3]	[6.3061997380575905, 6.943036124275612]	6.61696	1.0704	7.08276	6.18179	Tuesday		49000	0	40
B3	2021-04-06	Influent	County 6	SARS_CoV_2_N1_gc_per_mL	['1', '2']	[92.5, 70.0]	[3, 3]	[53.93130590167605, 18.172375700334396]	31.3059	2.15803	67.5592	14.5067	Tuesday		49000	0	40
B3	2021-04-06	Influent	County 6	pmmov_gc_per_mL	['1', '2']	[92.5, 70.0]	[3, 3]	[25645.03523914512, nan]	25645				Tuesday		49000	0	40
B3	2021-04-13	Influent	County 6	SARS_CoV_2_N1_gc_per_mL	['1', '2']	[95.0, 65.0]	[3, 3]	[16.156163115990093, 5.510957062861966]	9.43588	2.13943	20.1874	4.41047	Tuesday		49000	0	40
B3	2021-04-13	Influent	County 6	pmmov_gc_per_mL	['1', '2']	[95.0, 65.0]	[3, 3]	[7740.5984455735115, nan]	7740.6				Tuesday		49000	0	40
B3	2021-04-20	Influent	County 6	SARS_CoV_2_N1_gc_per_mL	['1', '2']	[85.0, 85.0]	[3, 3]	[9.760065449393682, 16.285515509096218]	12.6074	1.43623	18.1072	8.77815	Tuesday		49000	0	40
B3	2021-04-20	Influent	County 6	pmmov_gc_per_mL	['1', '2']	[85.0, 85.0]	[3, 3]	[3446.7239848104095, 3280.9326049645742]	3362.81	1.03547	3482.09	3247.61	Tuesday		49000	0	40
B3	2021-04-26	Influent	County 6	SARS_CoV_2_N1_gc_per_mL	['1', '2']	[100.0, 75.0]	[3, 3]	[81.0887795903374, 70.75632002623563]	75.7466	1.10118	83.4105	68.7869	Tuesday		49000	0	40
B3	2021-04-26	Influent	County 6	pmmov_gc_per_mL	['1', '2']	[100.0, 75.0]	[3, 3]	[14763.362247395311, nan]	14763.4				Tuesday		49000	0	40
B3	2021-05-04	Influent	County 6	SARS_CoV_2_N1_gc_per_mL	['1', '2']	[75.0, 95.0]	[3, 3]	[8.000925655133816, 7.3958079947687185]	7.69242	1.05718	8.13231	7.27632	Tuesday		49000	0	40
B3	2021-05-04	Influent	County 6	pmmov_gc_per_mL	['1', '2']	[75.0, 95.0]	[3, 3]	[nan, 17220.190486449035]	17220.2				Tuesday		49000	0	40
B3	2021-05-11	Influent	County 6	SARS_CoV_2_N1_gc_per_mL	['1', '2']	[95.0, 75.0]	[3, 2]	[2.0805853293920267, 1.9049886891296581]	1.99085	1.06433	2.11893	1.87052	Tuesday		49000	0	40
B3	2021-05-11	Influent	County 6	pmmov_gc_per_mL	['1', '2']	[95.0, 75.0]	[3, 2]	[9481.705646706876, nan]	9481.71				Tuesday		49000	0	40
B3	2021-05-18	Influent	County 6	SARS_CoV_2_N1_gc_per_mL	['1', '2']	[80.0, 75.0]	[3, 3]	[3.7681343210779525, 8.891950425439589]	5.78844	1.8351	10.6224	3.1543	Tuesday		49000	0	40
B3	2021-05-18	Influent	County 6	pmmov_gc_per_mL	['1', '2']	[80.0, 75.0]	[3, 3]	[58302.5746623947, nan]	58302.6				Tuesday		49000	0	40
B3	2021-05-25	Influent	County 6	SARS_CoV_2_N1_gc_per_mL	['1', '2']	[85.0, 65.0]	[2, 2]	[2.2151460611934097, 2.0728073584661226]	2.1428	1.04808	2.24583	2.04449	Tuesday		49000	0	40
B3	2021-05-25	Influent	County 6	pmmov_gc_per_mL	['1', '2']	[85.0, 65.0]	[2, 2]	[41536.91914307236, nan]	41536.9				Tuesday		49000	0	40
B3	2021-06-01	Influent	County 6	SARS_CoV_2_N1_gc_per_mL	['1', '2']	[90.0, 75.0]	[1, 0]	[2.222674995324211, 1.9533634476864852]	2.08367	1.09563	2.28293	1.9018	Tuesday		49000	0	40
B3	2021-06-01	Influent	County 6	pmmov_gc_per_mL	['1', '2']	[90.0, 75.0]	[1, 0]	[14921.36225949284, nan]	14921.4				Tuesday		49000	0	40
B3	2021-06-08	Influent	County 6	SARS_CoV_2_N1_gc_per_mL	['2', '3']	[90.0, 70.0]	[3, 3]	[3.701451077216742, 4.023391539696105]	3.85907	1.06075	4.09349	3.63807	Tuesday		49000	0	40
B3	2021-06-08	Influent	County 6	pmmov_gc_per_mL	['2', '3']	[90.0, 70.0]	[3, 3]	[24966.144470574895, nan]	24966.1				Tuesday		49000	0	40
B3	2021-06-15	Influent	County 6	SARS_CoV_2_N1_gc_per_mL	['1', '2']	[70.0, 65.0]	[3, 3]	[4.722967451562829, 3.4946821224221463]	4.06267	1.23736	5.02697	3.28335	Tuesday		49000	0	40
B3	2021-06-15	Influent	County 6	pmmov_gc_per_mL	['1', '2']	[70.0, 65.0]	[3, 3]	[138009.74973395863, nan]	138010				Tuesday		49000	0	40
B3	2021-06-22	Influent	County 6	SARS_CoV_2_N1_gc_per_mL	['1', '3']	[85.0, 75.0]	[0, 1]	[2.5433158480368783, 1.983389116152225]	2.24597	1.19224	2.67773	1.88383	Tuesday		49000	0	40
B3	2021-06-22	Influent	County 6	pmmov_gc_per_mL	['1', '3']	[85.0, 75.0]	[0, 1]	[9590.7364302794, nan]	9590.74				Tuesday		49000	0	40
B3	2021-06-29	Influent	County 6	SARS_CoV_2_N1_gc_per_mL	['1', '2']	[85.0, 75.0]	[3, 3]	[12.507005208208565, 20.24491450565448]	15.9124	1.40572	22.3684	11.3197	Tuesday		49000	0	40
B3	2021-06-29	Influent	County 6	pmmov_gc_per_mL	['1', '2']	[85.0, 75.0]	[3, 3]	[18741.47651349798, nan]	18741.5				Tuesday		49000	0	40
B3	2021-07-06	Influent	County 6	SARS_CoV_2_N1_gc_per_mL	['1', '2']	[85.0, 75.0]	[3, 3]	[8.344858405992687, 5.216118416241786]	6.59756	1.39412	9.19779	4.73242	Tuesday		49000	0	40
B3	2021-07-06	Influent	County 6	pmmov_gc_per_mL	['1', '2']	[85.0, 75.0]	[3, 3]	[100568.87416141701, nan]	100569				Tuesday		49000	0	40
B3	2021-07-13	Influent	County 6	SARS_CoV_2_N1_gc_per_mL	['1', '2']	[85.0, 80.0]	[3, 3]	[16.38958115257813, 36.58170200356334]	24.4859	1.76427	43.1997	13.8788	Tuesday		49000	0	40
B3	2021-07-13	Influent	County 6	pmmov_gc_per_mL	['1', '2']	[85.0, 80.0]	[3, 3]	[17788.146547452357, nan]	17788.1				Tuesday		49000	0	40
B3	2021-07-20	Influent	County 6	SARS_CoV_2_N1_gc_per_mL	['1', '2']	[75.0, 60.0]	[3, 3]	[13.158313249079946, 19.26973175263797]	15.9235	1.30963	20.8539	12.1587	Tuesday		49000	0	40
B3	2021-07-20	Influent	County 6	pmmov_gc_per_mL	['1', '2']	[75.0, 60.0]	[3, 3]	[38810.19534274199, nan]	38810.2				Tuesday		49000	0	40
B3	2021-07-27	Influent	County 6	SARS_CoV_2_N1_gc_per_mL	['1', '3']	[75.0, 100.0]	[3, 3]	[43.586007772119125, 36.59695684021455]	39.9389	1.13154	45.1926	35.296	Tuesday		49000	0	40
B3	2021-07-27	Influent	County 6	pmmov_gc_per_mL	['1', '3']	[75.0, 100.0]	[3, 3]	[nan, 3492.662346864667]	3492.66				Tuesday		49000	0	40
B4	2020-10-13	Interceptor	County 6	SARS_CoV_2_N1_gc_per_mL	['1']	[80.0]	[3]	[42.09491731526411]	42.0949				Tuesday		12946	0	31
B4	2020-10-13	Interceptor	County 6	pmmov_gc_per_mL	['1']	[80.0]	[3]	[36453.76245741]	36453.8				Tuesday		12946	0	31
B4	2020-10-20	Interceptor	County 6	SARS_CoV_2_N1_gc_per_mL	['1']	[85.0]	[3]	[85.28467685738633]	85.2847				Tuesday		12946	0	31
B4	2020-10-20	Interceptor	County 6	pmmov_gc_per_mL	['1']	[85.0]	[3]	[41785.59713191811]	41785.6				Tuesday		12946	0	31
B4	2020-10-27	Interceptor	County 6	SARS_CoV_2_N1_gc_per_mL	['1']	[85.0]	[3]	[71.39421186815628]	71.3942				Tuesday		12946	0	31
B4	2020-10-27	Interceptor	County 6	pmmov_gc_per_mL	['1']	[85.0]	[3]	[29921.249801059996]	29921.2				Tuesday		12946	0	31
B4	2020-11-03	Interceptor	County 6	SARS_CoV_2_N1_gc_per_mL	['1']	[75.0]	[3]	[52.217120234764316]	52.2171				Tuesday		12946	0	31
B4	2020-11-03	Interceptor	County 6	pmmov_gc_per_mL	['1']	[75.0]	[3]	[34340.74692345286]	34340.7				Tuesday		12946	0	31
B4	2020-11-10	Interceptor	County 6	SARS_CoV_2_N1_gc_per_mL	['1']	[75.0]	[3]	[31.733962135865276]	31.734				Tuesday		12946	0	31
B4	2020-11-10	Interceptor	County 6	pmmov_gc_per_mL	['1']	[75.0]	[3]	[33225.193944739185]	33225.2				Tuesday		12946	0	31
B4	2020-12-15	Interceptor	County 6	SARS_CoV_2_N1_gc_per_mL	['1', '2']	[80.0, 70.0]	[3, 3]	[203.70605997688475, 252.14655116643416]	226.636	1.16282	263.537	194.902	Tuesday		12946	0	31
B4	2020-12-15	Interceptor	County 6	pmmov_gc_per_mL	['1', '2']	[80.0, 70.0]	[3, 3]	[59216.757860394755, nan]	59216.8				Tuesday		12946	0	31
B4	2020-12-22	Interceptor	County 6	SARS_CoV_2_N1_gc_per_mL	['1', '2']	[80.0, 70.0]	[3, 3]	[411.69047834158346, 603.8650148195401]	498.604	1.31111	653.726	380.29	Tuesday		12946	0	31
B4	2020-12-22	Interceptor	County 6	pmmov_gc_per_mL	['1', '2']	[80.0, 70.0]	[3, 3]	[58226.160073382125, nan]	58226.2				Tuesday		12946	0	31
B4	2021-01-12	Interceptor	County 6	SARS_CoV_2_N1_gc_per_mL	['1', '2']	[85.0, 80.0]	[3, 3]	[495.8032698428305, 381.7703106819261]	435.067	1.20299	523.38	361.655	Tuesday		12946	0	31
B4	2021-01-12	Interceptor	County 6	pmmov_gc_per_mL	['1', '2']	[85.0, 80.0]	[3, 3]	[91332.97361163424, nan]	91333				Tuesday		12946	0	31
B4	2021-01-19	Interceptor	County 6	SARS_CoV_2_N1_gc_per_mL	['1', '2']	[87.5, 80.0]	[3, 3]	[297.6526110039086, 302.21781696536624]	299.927	1.01082	303.172	296.716	Tuesday		12946	0	31
B4	2021-01-19	Interceptor	County 6	pmmov_gc_per_mL	['1', '2']	[87.5, 80.0]	[3, 3]	[8475.171562876261, nan]	8475.17				Tuesday		12946	0	31
B4	2021-01-26	Interceptor	County 6	SARS_CoV_2_N1_gc_per_mL	['1']	[80.0]	[3]	[315.6997305820083]	315.7				Tuesday		12946	0	31
B4	2021-02-02	Interceptor	County 6	SARS_CoV_2_N1_gc_per_mL	['1', '2']	[90.0, 90.0]	[3, 3]	[240.18237385645378, 472.1533192428248]	336.753	1.61274	543.097	208.808	Tuesday		12946	0	31
B4	2021-02-02	Interceptor	County 6	pmmov_gc_per_mL	['1', '2']	[90.0, 90.0]	[3, 3]	[nan, 122683.62669956064]	122684				Tuesday		12946	0	31
B4	2021-02-09	Interceptor	County 6	SARS_CoV_2_N1_gc_per_mL	['1', '2']	[90.0, 80.0]	[3, 3]	[132.05545698756623, 229.1558748391128]	173.958	1.4766	256.866	117.809	Tuesday		12946	0	31
B4	2021-02-16	Interceptor	County 6	SARS_CoV_2_N1_gc_per_mL	['1', '2']	[100.0, 80.0]	[3, 3]	[53.016617710700025, 44.48347055833843]	48.563	1.13212	54.9789	42.8958	Tuesday		12946	0	31
B4	2021-02-16	Interceptor	County 6	pmmov_gc_per_mL	['1', '2']	[100.0, 80.0]	[3, 3]	[15042.857430694123, nan]	15042.9				Tuesday		12946	0	31
B4	2021-02-23	Interceptor	County 6	SARS_CoV_2_N1_gc_per_mL	['1', '2']	[90.0, 80.0]	[3, 3]	[28.641565127538282, 65.95147008099781]	43.4621	1.80357	78.387	24.0978	Tuesday		12946	0	31
B4	2021-02-23	Interceptor	County 6	pmmov_gc_per_mL	['1', '2']	[90.0, 80.0]	[3, 3]	[20740.46179378712, nan]	20740.5				Tuesday		12946	0	31
B4	2021-03-02	Interceptor	County 6	SARS_CoV_2_N1_gc_per_mL	['1', '2']	[100.0, 80.0]	[3, 3]	[183.10013256242567, 259.59711617747223]	218.019	1.27999	279.061	170.329	Tuesday		12946	0	31
B4	2021-03-02	Interceptor	County 6	pmmov_gc_per_mL	['1', '2']	[100.0, 80.0]	[3, 3]	[34243.63604692462, nan]	34243.6				Tuesday		12946	0	31
B4	2021-03-09	Interceptor	County 6	SARS_CoV_2_N1_gc_per_mL	['1', '2']	[100.0, 80.0]	[3, 3]	[112.57954756886318, 125.12445757104506]	118.686	1.07757	127.892	110.143	Tuesday		12946	0	31
B4	2021-03-09	Interceptor	County 6	pmmov_gc_per_mL	['1', '2']	[100.0, 80.0]	[3, 3]	[31196.008716234304, nan]	31196				Tuesday		12946	0	31
B4	2021-03-23	Interceptor	County 6	SARS_CoV_2_N1_gc_per_mL	['1', '2']	[85.0, 75.0]	[3, 3]	[64.5136411253409, 51.58816535966548]	57.69	1.17128	67.5712	49.2538	Tuesday		12946	0	31
B4	2021-03-23	Interceptor	County 6	pmmov_gc_per_mL	['1', '2']	[85.0, 75.0]	[3, 3]	[8042.923204022361, nan]	8042.92				Tuesday		12946	0	31
B4	2021-04-06	Interceptor	County 6	SARS_CoV_2_N1_gc_per_mL	['1', '2']	[90.0, 70.0]	[3, 3]	[6.281062856033854, 7.4204518953072505]	6.82703	1.1251	7.68112	6.06791	Tuesday		12946	0	31
B4	2021-04-06	Interceptor	County 6	pmmov_gc_per_mL	['1', '2']	[90.0, 70.0]	[3, 3]	[40013.23693215698, nan]	40013.2				Tuesday		12946	0	31
B4	2021-04-13	Interceptor	County 6	SARS_CoV_2_N1_gc_per_mL	['1', '2']	[95.0, 70.0]	[3, 3]	[6.213636399321004, 2.379984043391639]	3.84556	1.97107	7.57988	1.951	Tuesday		12946	0	31
B4	2021-04-13	Interceptor	County 6	pmmov_gc_per_mL	['1', '2']	[95.0, 70.0]	[3, 3]	[17780.656217308813, nan]	17780.7				Tuesday		12946	0	31
B4	2021-04-20	Interceptor	County 6	SARS_CoV_2_N1_gc_per_mL	['1', '2']	[95.0, 90.0]	[3, 3]	[23.83141460635732, 37.50526544665584]	29.8965	1.37803	41.1984	21.6951	Tuesday		12946	0	31
B4	2021-04-20	Interceptor	County 6	pmmov_gc_per_mL	['1', '2']	[95.0, 90.0]	[3, 3]	[8102.921445853794, 18718.873585524034]	12315.7	1.80772	22263.4	6812.86	Tuesday		12946	0	31
B4	2021-04-27	Interceptor	County 6	SARS_CoV_2_N1_gc_per_mL	['1', '2']	[100.0, 75.0]	[3, 3]	[22.11507186714763, 12.397242108506578]	16.558	1.50571	24.9314	10.9968	Tuesday		12946	0	31
B4	2021-04-27	Interceptor	County 6	pmmov_gc_per_mL	['1', '2']	[100.0, 75.0]	[3, 3]	[22771.214810641122, nan]	22771.2				Tuesday		12946	0	31
B4	2021-05-04	Interceptor	County 6	SARS_CoV_2_N1_gc_per_mL	['1', '2']	[95.0, 75.0]	[2, 3]	[3.959241017192335, 8.746421981939207]	5.88466	1.75146	10.3067	3.35987	Tuesday		12946	0	31
B4	2021-05-04	Interceptor	County 6	pmmov_gc_per_mL	['1', '2']	[95.0, 75.0]	[2, 3]	[25641.65813390909, nan]	25641.7				Tuesday		12946	0	31
B4	2021-05-11	Interceptor	County 6	SARS_CoV_2_N1_gc_per_mL	['1', '2']	[90.0, 75.0]	[3, 3]	[14.41290027745987, 11.459927448402366]	12.8519	1.176	15.1138	10.9285	Tuesday		12946	0	31
B4	2021-05-11	Interceptor	County 6	pmmov_gc_per_mL	['1', '2']	[90.0, 75.0]	[3, 3]	[36450.42519813962, nan]	36450.4				Tuesday		12946	0	31
B4	2021-05-18	Interceptor	County 6	SARS_CoV_2_N1_gc_per_mL	['2']	[100.0]	[3]	[41.36157164818735]	41.3616				Tuesday		12946	0	31
B4	2021-05-18	Interceptor	County 6	pmmov_gc_per_mL	['2']	[100.0]	[3]	[4188.373982989256]	4188.37				Tuesday		12946	0	31
B4	2021-05-25	Interceptor	County 6	SARS_CoV_2_N1_gc_per_mL	['1', '2']	[85.0, 75.0]	[2, 2]	[1.933534743202417, 2.313551854312911]	2.11503	1.13528	2.40115	1.863	Tuesday		12946	0	31
B4	2021-05-25	Interceptor	County 6	pmmov_gc_per_mL	['1', '2']	[85.0, 75.0]	[2, 2]	[76123.52119046063, nan]	76123.5				Tuesday		12946	0	31
B4	2021-06-01	Interceptor	County 6	SARS_CoV_2_N1_gc_per_mL	['1', '2']	[85.0, 75.0]	[1, 1]	[2.393050349482297, 1.9448158502491792]	2.15732	1.15795	2.49808	1.86305	Tuesday		12946	0	31
B4	2021-06-01	Interceptor	County 6	pmmov_gc_per_mL	['1', '2']	[85.0, 75.0]	[1, 1]	[46928.82307362696, nan]	46928.8				Tuesday		12946	0	31
B4	2021-06-15	Interceptor	County 6	SARS_CoV_2_N1_gc_per_mL	['1']	[75.0]	[2]	[2.0098234114993825]	2.00982				Tuesday		12946	0	31
B4	2021-06-15	Interceptor	County 6	pmmov_gc_per_mL	['1']	[75.0]	[2]	[31973.61354220457]	31973.6				Tuesday		12946	0	31
B4	2021-06-29	Interceptor	County 6	SARS_CoV_2_N1_gc_per_mL	['1', '3']	[85.0, 75.0]	[0, 0]	[1.9677776411265526, 1.9794630706420884]	1.97361	1.0042	1.98189	1.96537	Tuesday		12946	0	31
B4	2021-06-29	Interceptor	County 6	pmmov_gc_per_mL	['1', '3']	[85.0, 75.0]	[0, 0]	[34357.91888414143, nan]	34357.9				Tuesday		12946	0	31
B4	2021-07-06	Interceptor	County 6	SARS_CoV_2_N1_gc_per_mL	['1', '2']	[90.0, 80.0]	[3, 3]	[67.70350739665001, 35.763286481829205]	49.2067	1.57033	77.2709	31.3352	Tuesday		12946	0	31
B4	2021-07-06	Interceptor	County 6	pmmov_gc_per_mL	['1', '2']	[90.0, 80.0]	[3, 3]	[35370.68197207447, nan]	35370.7				Tuesday		12946	0	31
B4	2021-07-13	Interceptor	County 6	SARS_CoV_2_N1_gc_per_mL	['2', '3']	[100.0, 80.0]	[3, 3]	[32.96013016575866, 49.005098404347116]	40.1897	1.32373	53.2005	30.3609	Tuesday		12946	0	31
B4	2021-07-13	Interceptor	County 6	pmmov_gc_per_mL	['2', '3']	[100.0, 80.0]	[3, 3]	[50448.20449836455, nan]	50448.2				Tuesday		12946	0	31
B4	2021-07-20	Interceptor	County 6	SARS_CoV_2_N1_gc_per_mL	['1', '2']	[75.0, 65.0]	[3, 3]	[19.286302072439735, 23.255308354942496]	21.178	1.14148	24.1743	18.5531	Tuesday		12946	0	31
B4	2021-07-20	Interceptor	County 6	pmmov_gc_per_mL	['1', '2']	[75.0, 65.0]	[3, 3]	[39825.00207592194, nan]	39825				Tuesday		12946	0	31
B5	2020-10-06	Influent	County 6	SARS_CoV_2_N1_gc_per_mL	['1']	[70.0]	[3]	[186.0472350057397]	186.047				Tuesday		41062	0	40
B5	2020-10-06	Influent	County 6	pmmov_gc_per_mL	['1']	[70.0]	[3]	[27075.51093580811]	27075.5				Tuesday		41062	0	40
B5	2020-10-13	Influent	County 6	SARS_CoV_2_N1_gc_per_mL	['1']	[80.0]	[3]	[38.150431181834605]	38.1504				Tuesday		41062	0	40
B5	2020-10-13	Influent	County 6	pmmov_gc_per_mL	['1']	[80.0]	[3]	[28206.4808041784]	28206.5				Tuesday		41062	0	40
B5	2020-10-20	Influent	County 6	SARS_CoV_2_N1_gc_per_mL	['1']	[80.0]	[3]	[19.236956821026943]	19.237				Tuesday		41062	0	40
B5	2020-10-20	Influent	County 6	pmmov_gc_per_mL	['1']	[80.0]	[3]	[22940.05002034788]	22940.1				Tuesday		41062	0	40
B5	2020-10-27	Influent	County 6	SARS_CoV_2_N1_gc_per_mL	['1']	[85.0]	[3]	[52.14619026128078]	52.1462				Tuesday		41062	0	40
B5	2020-10-27	Influent	County 6	pmmov_gc_per_mL	['1']	[85.0]	[3]	[25826.359798251753]	25826.4				Tuesday		41062	0	40
B5	2020-11-03	Influent	County 6	SARS_CoV_2_N1_gc_per_mL	['1']	[75.0]	[3]	[17.175143697533045]	17.1751				Tuesday		41062	0	40
B5	2020-11-03	Influent	County 6	pmmov_gc_per_mL	['1']	[75.0]	[3]	[32361.16020798732]	32361.2				Tuesday		41062	0	40
B5	2020-11-10	Influent	County 6	SARS_CoV_2_N1_gc_per_mL	['1']	[80.0]	[3]	[22.13080695855036]	22.1308				Tuesday		41062	0	40
B5	2020-11-10	Influent	County 6	pmmov_gc_per_mL	['1']	[80.0]	[3]	[18004.241067922758]	18004.2				Tuesday		41062	0	40
B5	2020-11-17	Influent	County 6	SARS_CoV_2_N1_gc_per_mL	['1']	[85.0]	[3]	[105.66464404906453]	105.665				Tuesday		41062	0	40
B5	2020-11-17	Influent	County 6	pmmov_gc_per_mL	['1']	[85.0]	[3]	[13941.121752527855]	13941.1				Tuesday		41062	0	40
B5	2020-12-01	Influent	County 6	SARS_CoV_2_N1_gc_per_mL	['1']	[90.0]	[3]	[382.3319026606237]	382.332				Tuesday		41062	0	40
B5	2020-12-01	Influent	County 6	pmmov_gc_per_mL	['1']	[90.0]	[3]	[39585.14790552652]	39585.1				Tuesday		41062	0	40
B5	2020-12-08	Influent	County 6	SARS_CoV_2_N1_gc_per_mL	['2']	[75.0]	[3]	[226.6004086389656]	226.6				Tuesday		41062	0	40
B5	2020-12-08	Influent	County 6	pmmov_gc_per_mL	['2']	[75.0]	[3]	[28020.23019612339]	28020.2				Tuesday		41062	0	40
B5	2020-12-15	Influent	County 6	SARS_CoV_2_N1_gc_per_mL	['1', '2']	[80.0, 70.0]	[3, 3]	[243.8415037757877, 222.4269288667528]	232.888	1.06716	248.528	218.233	Tuesday		41062	0	40
B5	2020-12-15	Influent	County 6	pmmov_gc_per_mL	['1', '2']	[80.0, 70.0]	[3, 3]	[44213.946117612344, nan]	44213.9				Tuesday		41062	0	40
B5	2020-12-22	Influent	County 6	SARS_CoV_2_N1_gc_per_mL	['1', '2']	[80.0, 67.5]	[3, 3]	[194.20124240437434, 397.0428246553316]	277.68	1.65812	460.428	167.466	Tuesday		41062	0	40
B5	2020-12-22	Influent	County 6	pmmov_gc_per_mL	['1', '2']	[80.0, 67.5]	[3, 3]	[35423.11472720219, nan]	35423.1				Tuesday		41062	0	40
B5	2021-01-12	Influent	County 6	SARS_CoV_2_N1_gc_per_mL	['1', '2']	[90.0, 85.0]	[3, 3]	[141.43983404587854, 53.348638017344975]	86.8655	1.99261	173.09	43.5938	Tuesday		41062	0	40
B5	2021-01-12	Influent	County 6	pmmov_gc_per_mL	['1', '2']	[90.0, 85.0]	[3, 3]	[42542.980936825945, 61601.705638145235]	51193	1.29921	66510.2	39403.3	Tuesday		41062	0	40
B5	2021-01-19	Influent	County 6	SARS_CoV_2_N1_gc_per_mL	['1', '2']	[90.0, 80.0]	[3, 3]	[114.84355029068915, 202.01085509064794]	152.314	1.49084	227.076	102.167	Tuesday		41062	0	40
B5	2021-01-19	Influent	County 6	pmmov_gc_per_mL	['1', '2']	[90.0, 80.0]	[3, 3]	[5833.73257917884, nan]	5833.73				Tuesday		41062	0	40
B5	2021-01-26	Influent	County 6	SARS_CoV_2_N1_gc_per_mL	['1', '2']	[80.0, 90.0]	[3, 3]	[265.7034369094657, 564.77138573446]	387.378	1.70436	660.23	227.287	Tuesday		41062	0	40
B5	2021-01-26	Influent	County 6	pmmov_gc_per_mL	['1', '2']	[80.0, 90.0]	[3, 3]	[nan, 28145.201312285837]	28145.2				Tuesday		41062	0	40
B5	2021-02-02	Influent	County 6	SARS_CoV_2_N1_gc_per_mL	['1', '2']	[80.0, 100.0]	[3, 3]	[168.15808582379785, 153.08165571855113]	160.443	1.06868	171.461	150.132	Tuesday		41062	0	40
B5	2021-02-02	Influent	County 6	pmmov_gc_per_mL	['1', '2']	[80.0, 100.0]	[3, 3]	[nan, 27323.723689335322]	27323.7				Tuesday		41062	0	40
B5	2021-02-09	Influent	County 6	SARS_CoV_2_N1_gc_per_mL	['1', '2']	[90.0, 80.0]	[3, 3]	[86.98764628663625, 81.5170738893301]	84.2079	1.047	88.1657	80.4278	Tuesday		41062	0	40
B5	2021-02-16	Influent	County 6	SARS_CoV_2_N1_gc_per_mL	['1', '2']	[100.0, 80.0]	[3, 3]	[76.69266824259182, 26.548295366675234]	45.1227	2.11727	95.537	21.3117	Tuesday		41062	0	40
B5	2021-02-16	Influent	County 6	pmmov_gc_per_mL	['1', '2']	[100.0, 80.0]	[3, 3]	[17647.435423967363, nan]	17647.4				Tuesday		41062	0	40
B5	2021-02-23	Influent	County 6	SARS_CoV_2_N1_gc_per_mL	['1', '2']	[100.0, 75.0]	[3, 3]	[47.44938171933227, 58.68805537747768]	52.7704	1.1622	61.3295	45.4057	Tuesday		41062	0	40
B5	2021-02-23	Influent	County 6	pmmov_gc_per_mL	['1', '2']	[100.0, 75.0]	[3, 3]	[30652.008609479628, nan]	30652				Tuesday		41062	0	40
B5	2021-03-02	Influent	County 6	SARS_CoV_2_N1_gc_per_mL	['1', '2']	[100.0, 80.0]	[3, 3]	[705.4659078034529, 464.2722567296703]	572.301	1.34426	769.322	425.736	Tuesday		41062	0	40
B5	2021-03-02	Influent	County 6	pmmov_gc_per_mL	['1', '2']	[100.0, 80.0]	[3, 3]	[47109.00201411704, nan]	47109				Tuesday		41062	0	40
B5	2021-03-09	Influent	County 6	SARS_CoV_2_N1_gc_per_mL	['1', '2']	[100.0, 80.0]	[3, 3]	[82.62335713284833, 78.38556996487571]	80.4766	1.03793	83.5293	77.5354	Tuesday		41062	0	40
B5	2021-03-09	Influent	County 6	pmmov_gc_per_mL	['1', '2']	[100.0, 80.0]	[3, 3]	[24960.311348742674, nan]	24960.3				Tuesday		41062	0	40
B5	2021-03-16	Influent	County 6	SARS_CoV_2_N1_gc_per_mL	['1', '2']	[100.0, 90.0]	[3, 3]	[88.27684860905649, 72.93994783443455]	80.2428	1.14447	91.8358	70.1133	Tuesday		41062	0	40
B5	2021-03-16	Influent	County 6	pmmov_gc_per_mL	['1', '2']	[100.0, 90.0]	[3, 3]	[10823.283402595429, 10335.207852084928]	10576.4	1.03317	10927.2	10236.9	Tuesday		41062	0	40
B5	2021-03-23	Influent	County 6	SARS_CoV_2_N1_gc_per_mL	['1', '2']	[80.0, 70.0]	[3, 3]	[31.233411045147943, 18.5454221624002]	24.0673	1.4457	34.794	16.6476	Tuesday		41062	0	40
B5	2021-03-23	Influent	County 6	pmmov_gc_per_mL	['1', '2']	[80.0, 70.0]	[3, 3]	[12881.05644249606, nan]	12881.1				Tuesday		41062	0	40
B5	2021-03-30	Influent	County 6	SARS_CoV_2_N1_gc_per_mL	['3']	[65.0]	[3]	[8.660872766351066]	8.66087				Tuesday		41062	0	40
B5	2021-04-06	Influent	County 6	SARS_CoV_2_N1_gc_per_mL	['1', '2']	[90.0, 70.0]	[3, 3]	[13.17238344890223, 10.740776868043406]	11.8946	1.15523	13.7411	10.2963	Tuesday		41062	0	40
B5	2021-04-06	Influent	County 6	pmmov_gc_per_mL	['1', '2']	[90.0, 70.0]	[3, 3]	[8502.326479672658, nan]	8502.33				Tuesday		41062	0	40
B5	2021-04-13	Influent	County 6	SARS_CoV_2_N1_gc_per_mL	['1', '2']	[90.0, 70.0]	[3, 3]	[7.0889936441088715, 4.2405626080192915]	5.48282	1.43813	7.88502	3.81246	Tuesday		41062	0	40
B5	2021-04-13	Influent	County 6	pmmov_gc_per_mL	['1', '2']	[90.0, 70.0]	[3, 3]	[14581.51399798923, nan]	14581.5				Tuesday		41062	0	40
B5	2021-04-20	Influent	County 6	SARS_CoV_2_N1_gc_per_mL	['1', '2']	[90.0, 80.0]	[3, 3]	[9.519631079914161, 10.641111737447016]	10.0648	1.08193	10.8894	9.30257	Tuesday		41062	0	40
B5	2021-04-20	Influent	County 6	pmmov_gc_per_mL	['1', '2']	[90.0, 80.0]	[3, 3]	[7862.8858578778345, 11135.698479260767]	9357.28	1.279	11967.9	7316.12	Tuesday		41062	0	40
B5	2021-04-26	Influent	County 6	SARS_CoV_2_N1_gc_per_mL	['1', '2']	[95.0, 70.0]	[3, 3]	[15.577723683496218, 7.3442903764792105]	10.6961	1.7018	18.2027	6.28519	Tuesday		41062	0	40
B5	2021-04-26	Influent	County 6	pmmov_gc_per_mL	['1', '2']	[95.0, 70.0]	[3, 3]	[19114.856457809954, nan]	19114.9				Tuesday		41062	0	40
B5	2021-05-04	Influent	County 6	SARS_CoV_2_N1_gc_per_mL	['1', '2']	[70.0, 95.0]	[3, 3]	[10.802547883674288, 10.061740603627186]	10.4256	1.05152	10.9627	9.91478	Tuesday		41062	0	40
B5	2021-05-04	Influent	County 6	pmmov_gc_per_mL	['1', '2']	[70.0, 95.0]	[3, 3]	[nan, 19197.220166213978]	19197.2				Tuesday		41062	0	40
B5	2021-05-11	Influent	County 6	SARS_CoV_2_N1_gc_per_mL	['1', '2']	[85.0, 75.0]	[3, 3]	[10.896407717432059, 9.875132000653329]	10.3732	1.07207	11.1208	9.67589	Tuesday		41062	0	40
B5	2021-05-11	Influent	County 6	pmmov_gc_per_mL	['1', '2']	[85.0, 75.0]	[3, 3]	[22651.61340519088, nan]	22651.6				Tuesday		41062	0	40
B5	2021-05-18	Influent	County 6	SARS_CoV_2_N1_gc_per_mL	['1', '2']	[80.0, 75.0]	[3, 3]	[13.541365110076532, 11.78404575382548]	12.6322	1.10328	13.9369	11.4496	Tuesday		41062	0	40
B5	2021-05-18	Influent	County 6	pmmov_gc_per_mL	['1', '2']	[80.0, 75.0]	[3, 3]	[104537.671782003, nan]	104538				Tuesday		41062	0	40
B5	2021-05-25	Influent	County 6	SARS_CoV_2_N1_gc_per_mL	['1', '2']	[85.0, 65.0]	[3, 3]	[2.1290751829673984, 8.40377546853953]	4.22993	2.6402	11.1678	1.60213	Tuesday		41062	0	40
B5	2021-05-25	Influent	County 6	pmmov_gc_per_mL	['1', '2']	[85.0, 65.0]	[3, 3]	[10108.299237867941, nan]	10108.3				Tuesday		41062	0	40
B5	2021-06-01	Influent	County 6	SARS_CoV_2_N1_gc_per_mL	['1', '2']	[90.0, 75.0]	[3, 0]	[2.538249947268771, 1.8384465126967713]	2.16019	1.25619	2.7136	1.71964	Tuesday		41062	0	40
B5	2021-06-01	Influent	County 6	pmmov_gc_per_mL	['1', '2']	[90.0, 75.0]	[3, 0]	[11594.003635317129, nan]	11594				Tuesday		41062	0	40
B5	2021-06-08	Influent	County 6	SARS_CoV_2_N1_gc_per_mL	['1', '2']	[95.0, 75.0]	[3, 2]	[2.583790340132017, 2.111427713086012]	2.3357	1.15345	2.69412	2.02496	Tuesday		41062	0	40
B5	2021-06-08	Influent	County 6	pmmov_gc_per_mL	['1', '2']	[95.0, 75.0]	[3, 2]	[25845.010984353183, nan]	25845				Tuesday		41062	0	40
B5	2021-06-15	Influent	County 6	SARS_CoV_2_N1_gc_per_mL	['1', '2']	[75.0, 65.0]	[2, 3]	[3.0173388868634956, 3.468376043002115]	3.23501	1.10352	3.5699	2.93153	Tuesday		41062	0	40
B5	2021-06-15	Influent	County 6	pmmov_gc_per_mL	['1', '2']	[75.0, 65.0]	[2, 3]	[128606.51429594551, nan]	128607				Tuesday		41062	0	40
B5	2021-06-22	Influent	County 6	SARS_CoV_2_N1_gc_per_mL	['1', '2']	[80.0, 70.0]	[3, 3]	[8.38113834616316, 4.597379893616384]	6.20736	1.529	9.49106	4.05974	Tuesday		41062	0	40
B5	2021-06-22	Influent	County 6	pmmov_gc_per_mL	['1', '2']	[80.0, 70.0]	[3, 3]	[66231.85670905338, nan]	66231.9				Tuesday		41062	0	40
B5	2021-06-29	Influent	County 6	SARS_CoV_2_N1_gc_per_mL	['1', '2']	[85.0, 75.0]	[3, 2]	[2.134118781964054, 1.9486055291681887]	2.03925	1.06642	2.17469	1.91225	Tuesday		41062	0	40
B5	2021-06-29	Influent	County 6	pmmov_gc_per_mL	['1', '2']	[85.0, 75.0]	[3, 2]	[19908.44682208018, nan]	19908.4				Tuesday		41062	0	40
B5	2021-07-06	Influent	County 6	SARS_CoV_2_N1_gc_per_mL	['1', '2']	[85.0, 75.0]	[3, 3]	[7.832523239240676, 8.726545453274387]	8.26746	1.07942	8.92409	7.65914	Tuesday		41062	0	40
B5	2021-07-06	Influent	County 6	pmmov_gc_per_mL	['1', '2']	[85.0, 75.0]	[3, 3]	[54772.14032187243, nan]	54772.1				Tuesday		41062	0	40
B5	2021-07-13	Influent	County 6	SARS_CoV_2_N1_gc_per_mL	['1', '2']	[85.0, 80.0]	[3, 3]	[13.02694509700667, 19.533205856719484]	15.9517	1.33169	21.2427	11.9786	Tuesday		41062	0	40
B5	2021-07-13	Influent	County 6	pmmov_gc_per_mL	['1', '2']	[85.0, 80.0]	[3, 3]	[32567.806242701314, nan]	32567.8				Tuesday		41062	0	40
B5	2021-07-20	Influent	County 6	SARS_CoV_2_N1_gc_per_mL	['1', '2']	[75.0, 65.0]	[3, 3]	[19.8715315991529, 24.24133734405029]	21.9479	1.15091	25.2601	19.0701	Tuesday		41062	0	40
B5	2021-07-20	Influent	County 6	pmmov_gc_per_mL	['1', '2']	[75.0, 65.0]	[3, 3]	[23067.805390523645, nan]	23067.8				Tuesday		41062	0	40
B5	2021-07-27	Influent	County 6	SARS_CoV_2_N1_gc_per_mL	['1', '2']	[85.0, 75.0]	[3, 3]	[34.52140411199426, 9.108185248818206]	17.7321	2.5655	45.4917	6.91175	Tuesday		41062	0	40
B5	2021-07-27	Influent	County 6	pmmov_gc_per_mL	['1', '2']	[85.0, 75.0]	[3, 3]	[16509.206089786643, nan]	16509.2				Tuesday		41062	0	40
C1	2021-06-08	Influent	County 4	SARS_CoV_2_N1_gc_per_mL	['1', '2']	[95.0, 75.0]	[3, 3]	[10.904384894358197, 12.647380126468507]	11.7436	1.11055	13.0418	10.5746	Tuesday		740000	8	117
C1	2021-06-08	Influent	County 4	pmmov_gc_per_mL	['1', '2']	[95.0, 75.0]	[3, 3]	[150816.6537992636, nan]	150817				Tuesday		740000	8	117
C1	2021-06-10	Influent	County 4	SARS_CoV_2_N1_gc_per_mL	['1', '2']	[85.0, 65.0]	[3, 3]	[10.78169936494639, 6.044844550736317]	8.07302	1.50556	12.1544	5.36215	Tuesday		740000	8	117
C1	2021-06-10	Influent	County 4	pmmov_gc_per_mL	['1', '2']	[85.0, 65.0]	[3, 3]	[41827.979818729305, nan]	41828				Tuesday		740000	8	117
C1	2021-06-15	Influent	County 4	SARS_CoV_2_N1_gc_per_mL	['1']	[75.0]	[3]	[6.207429373089779]	6.20743				Tuesday		740000	8	117
C1	2021-06-17	Influent	County 4	SARS_CoV_2_N1_gc_per_mL	['1', '2']	[90.0, 80.0]	[3, 3]	[65.9619223106357, 26.264860434776832]	41.6231	1.91772	79.8214	21.7045	Tuesday		740000	8	117
C1	2021-06-17	Influent	County 4	pmmov_gc_per_mL	['1', '2']	[90.0, 80.0]	[3, 3]	[82539.36745787013, nan]	82539.4				Tuesday		740000	8	117
C1	2021-06-21	Influent	County 4	SARS_CoV_2_N1_gc_per_mL	['1', '2']	[95.0, 80.0]	[3, 3]	[51.64262233249915, 56.048407073098666]	53.8004	1.0596	57.0068	50.7744	Tuesday		740000	8	117
C1	2021-06-21	Influent	County 4	pmmov_gc_per_mL	['1', '2']	[95.0, 80.0]	[3, 3]	[204703.2316999689, nan]	204703				Tuesday		740000	8	117
C1	2021-06-22	Influent	County 4	SARS_CoV_2_N1_gc_per_mL	['2', '3']	[90.0, 75.0]	[3, 3]	[47.87184207505523, 10.968792323988477]	22.915	2.83461	64.9549	8.08401	Tuesday		740000	8	117
C1	2021-06-22	Influent	County 4	pmmov_gc_per_mL	['2', '3']	[90.0, 75.0]	[3, 3]	[43399.7603847594, nan]	43399.8				Tuesday		740000	8	117
C1	2021-06-24	Influent	County 4	SARS_CoV_2_N1_gc_per_mL	['1', '2']	[95.0, 75.0]	[3, 3]	[20.874557031817968, 19.507686113413293]	20.1796	1.04905	21.1694	19.236	Tuesday		740000	8	117
C1	2021-06-24	Influent	County 4	pmmov_gc_per_mL	['1', '2']	[95.0, 75.0]	[3, 3]	[10561.870071000334, nan]	10561.9				Tuesday		740000	8	117
C1	2021-06-29	Influent	County 4	SARS_CoV_2_N1_gc_per_mL	['1', '2']	[90.0, 80.0]	[3, 3]	[32.24175733616369, 31.560231861239355]	31.8992	1.01522	32.3847	31.4209	Tuesday		740000	8	117
C1	2021-06-29	Influent	County 4	pmmov_gc_per_mL	['1', '2']	[90.0, 80.0]	[3, 3]	[26432.278950439733, nan]	26432.3				Tuesday		740000	8	117
C1	2021-07-01	Influent	County 4	SARS_CoV_2_N1_gc_per_mL	['1', '3']	[85.0, 65.0]	[3, 3]	[62.69150613595115, 52.59346585965985]	57.4209	1.13223	65.0139	50.7148	Tuesday		740000	8	117
C1	2021-07-01	Influent	County 4	pmmov_gc_per_mL	['1', '3']	[85.0, 65.0]	[3, 3]	[55025.294866321725, nan]	55025.3				Tuesday		740000	8	117
C1	2021-07-06	Influent	County 4	SARS_CoV_2_N1_gc_per_mL	['1', '2']	[95.0, 80.0]	[3, 3]	[32.347196207938865, 36.34589726604754]	34.2883	1.08591	37.2339	31.5757	Tuesday		740000	8	117
C1	2021-07-06	Influent	County 4	pmmov_gc_per_mL	['1', '2']	[95.0, 80.0]	[3, 3]	[61625.67614940975, nan]	61625.7				Tuesday		740000	8	117
C1	2021-07-08	Influent	County 4	SARS_CoV_2_N1_gc_per_mL	['1', '2']	[90.0, 77.5]	[3, 3]	[87.17948223829029, 109.50961124248218]	97.7087	1.17498	114.806	83.1578	Tuesday		740000	8	117
C1	2021-07-08	Influent	County 4	pmmov_gc_per_mL	['1', '2']	[90.0, 77.5]	[3, 3]	[18660.839704499063, nan]	18660.8				Tuesday		740000	8	117
C1	2021-07-13	Influent	County 4	SARS_CoV_2_N1_gc_per_mL	['1']	[90.0]	[3]	[78.44112839798674]	78.4411				Tuesday		740000	8	117
C1	2021-07-13	Influent	County 4	pmmov_gc_per_mL	['1']	[90.0]	[3]	[10391.13425380281]	10391.1				Tuesday		740000	8	117
C1	2021-07-15	Influent	County 4	SARS_CoV_2_N1_gc_per_mL	['1', '3']	[80.0, 70.0]	[3, 3]	[122.22981777308485, 50.682823017748085]	78.708	1.86354	146.675	42.2358	Tuesday		740000	8	117
C1	2021-07-15	Influent	County 4	pmmov_gc_per_mL	['1', '3']	[80.0, 70.0]	[3, 3]	[30138.742486552273, nan]	30138.7				Tuesday		740000	8	117
C1	2021-07-20	Influent	County 4	SARS_CoV_2_N1_gc_per_mL	['1', '2']	[80.0, 100.0]	[3, 3]	[134.44029956144075, 166.38115178061688]	149.56	1.16268	173.891	128.634	Tuesday		740000	8	117
C1	2021-07-20	Influent	County 4	pmmov_gc_per_mL	['1', '2']	[80.0, 100.0]	[3, 3]	[nan, 36486.551743651224]	36486.6				Tuesday		740000	8	117
C1	2021-07-22	Influent	County 4	SARS_CoV_2_N1_gc_per_mL	['1', '2']	[75.0, 80.0]	[3, 3]	[164.67068426756174, 83.65897789247978]	117.372	1.61422	189.464	72.7113	Tuesday		740000	8	117
C1	2021-07-26	Influent	County 4	SARS_CoV_2_N1_gc_per_mL	['1', '2']	[90.0, 80.0]	[3, 3]	[1074.5360664788104, 294.8584778759138]	562.882	2.49526	1404.54	225.58	Tuesday		740000	8	117
C1	2021-07-26	Influent	County 4	pmmov_gc_per_mL	['1', '2']	[90.0, 80.0]	[3, 3]	[62048.50795469318, nan]	62048.5				Tuesday		740000	8	117
C1	2021-07-27	Influent	County 4	SARS_CoV_2_N1_gc_per_mL	['1', '2']	[90.0, 80.0]	[3, 3]	[158.6536381745676, 135.67735939769815]	146.716	1.11697	163.878	131.352	Tuesday		740000	8	117
C1	2021-07-27	Influent	County 4	pmmov_gc_per_mL	['1', '2']	[90.0, 80.0]	[3, 3]	[15916.10493784831, nan]	15916.1				Tuesday		740000	8	117
C1	2021-07-29	Influent	County 4	SARS_CoV_2_N1_gc_per_mL	['1', '2']	[90.0, 80.0]	[3, 3]	[481.9528505491656, 343.261056674132]	406.738	1.2712	517.045	319.964	Tuesday		740000	8	117
C1	2021-07-29	Influent	County 4	pmmov_gc_per_mL	['1', '2']	[90.0, 80.0]	[3, 3]	[19477.471310750858, nan]	19477.5				Tuesday		740000	8	117
C1	2021-08-03	Influent	County 4	SARS_CoV_2_N1_gc_per_mL	['1', '2']	[90.0, 80.0]	[3, 3]	[80.60100762247731, 99.78300436152517]	89.6806	1.16295	104.294	77.1149	Tuesday		740000	8	117
C1	2021-08-03	Influent	County 4	pmmov_gc_per_mL	['1', '2']	[90.0, 80.0]	[3, 3]	[11853.472304283076, nan]	11853.5				Tuesday		740000	8	117
C1	2021-08-05	Influent	County 4	SARS_CoV_2_N1_gc_per_mL	['1']	[100.0]	[3]	[42.811830446692085]	42.8118				Tuesday		740000	8	117
C1	2021-08-05	Influent	County 4	pmmov_gc_per_mL	['1']	[100.0]	[3]	[9888.165256062028]	9888.17				Tuesday		740000	8	117
C1	2021-08-10	Influent	County 4	SARS_CoV_2_N1_gc_per_mL	['1', '2']	[90.0, 80.0]	[3, 3]	[152.43468191065494, 212.5656390094608]	180.007	1.26506	227.72	142.29	Tuesday		740000	8	117
C1	2021-08-10	Influent	County 4	pmmov_gc_per_mL	['1', '2']	[90.0, 80.0]	[3, 3]	[17187.770957801327, nan]	17187.8				Tuesday		740000	8	117
C1	2021-08-12	Influent	County 4	SARS_CoV_2_N1_gc_per_mL	['1', '2']	[100.0, 80.0]	[3, 3]	[43.063709024247956, 82.30896461034364]	59.5359	1.58101	94.1269	37.6569	Tuesday		740000	8	117
C1	2021-08-12	Influent	County 4	pmmov_gc_per_mL	['1', '2']	[100.0, 80.0]	[3, 3]	[6147.585557791086, nan]	6147.59				Tuesday		740000	8	117
C1	2021-08-17	Influent	County 4	SARS_CoV_2_N1_gc_per_mL	['1', '2']	[100.0, 80.0]	[3, 3]	[77.23279891148046, 92.25445109297713]	84.4101	1.13391	95.7135	74.4417	Tuesday		740000	8	117
C1	2021-08-17	Influent	County 4	pmmov_gc_per_mL	['1', '2']	[100.0, 80.0]	[3, 3]	[14787.944726848482, nan]	14787.9				Tuesday		740000	8	117
C1	2021-08-24	Influent	County 4	SARS_CoV_2_N1_gc_per_mL	['2', '3']	[100.0, 80.0]	[3, 3]	[48.07336540330024, 86.35736683935005]	64.4321	1.51316	97.4959	42.5812	Tuesday		740000	8	117
C1	2021-08-24	Influent	County 4	pmmov_gc_per_mL	['2', '3']	[100.0, 80.0]	[3, 3]	[38686.677093471786, nan]	38686.7				Tuesday		740000	8	117
C1	2021-08-26	Influent	County 4	SARS_CoV_2_N1_gc_per_mL	['1', '3']	[100.0, 80.0]	[3, 3]	[93.3947976673716, 80.10222813189459]	86.4935	1.11468	96.4122	77.5952	Tuesday		740000	8	117
C1	2021-08-26	Influent	County 4	pmmov_gc_per_mL	['1', '3']	[100.0, 80.0]	[3, 3]	[49779.36771988981, nan]	49779.4				Tuesday		740000	8	117
C1	2021-08-31	Influent	County 4	SARS_CoV_2_N1_gc_per_mL	['1', '3']	[100.0, 80.0]	[3, 3]	[69.22053267513269, 40.164961109330456]	52.728	1.46944	77.4805	35.8831	Tuesday		740000	8	117
C1	2021-08-31	Influent	County 4	pmmov_gc_per_mL	['1', '3']	[100.0, 80.0]	[3, 3]	[22173.23138469126, nan]	22173.2				Tuesday		740000	8	117
C1	2021-09-01	Influent	County 4	SARS_CoV_2_N1_gc_per_mL	['1', '3']	[75.0, 100.0]	[3, 3]	[36.10592994911641, 82.43224932738832]	54.5554	1.79271	97.8022	30.4317	Tuesday		740000	8	117
C1	2021-09-01	Influent	County 4	pmmov_gc_per_mL	['1', '3']	[75.0, 100.0]	[3, 3]	[nan, 37938.37638838853]	37938.4				Tuesday		740000	8	117
C1	2021-09-02	Influent	County 4	SARS_CoV_2_N1_gc_per_mL	['3']	[100.0]	[3]	[93.41716680710338]	93.4172				Tuesday		740000	8	117
C1	2021-09-02	Influent	County 4	pmmov_gc_per_mL	['3']	[100.0]	[3]	[6114.887550205787]	6114.89				Tuesday		740000	8	117
C1	2021-09-07	Influent	County 4	SARS_CoV_2_N1_gc_per_mL	['3']	[100.0]	[3]	[61.59807890837064]	61.5981				Tuesday		740000	8	117
C1	2021-09-07	Influent	County 4	pmmov_gc_per_mL	['3']	[100.0]	[3]	[21471.142725064376]	21471.1				Tuesday		740000	8	117
C1	2021-09-08	Influent	County 4	SARS_CoV_2_N1_gc_per_mL	['1', '3']	[90.0, 80.0]	[3, 3]	[17.377606767187057, 95.34342981412472]	40.7043	3.33246	135.645	12.2145	Tuesday		740000	8	117
C1	2021-09-08	Influent	County 4	pmmov_gc_per_mL	['1', '3']	[90.0, 80.0]	[3, 3]	[31464.405072118556, nan]	31464.4				Tuesday		740000	8	117
C1	2021-09-09	Influent	County 4	SARS_CoV_2_N1_gc_per_mL	['1', '2']	[100.0, 80.0]	[3, 3]	[73.53328177405795, 94.14054327479704]	83.2013	1.19088	99.0827	69.8655	Tuesday		740000	8	117
C1	2021-09-09	Influent	County 4	pmmov_gc_per_mL	['1', '2']	[100.0, 80.0]	[3, 3]	[112175.22528932481, nan]	112175				Tuesday		740000	8	117
C1	2021-09-14	Influent	County 4	SARS_CoV_2_N1_gc_per_mL	['1', '3']	[100.0, 75.0]	[3, 3]	[68.77914710921554, 57.624039611332115]	62.955	1.1333	71.3466	55.5504	Tuesday		740000	8	117
C1	2021-09-14	Influent	County 4	pmmov_gc_per_mL	['1', '3']	[100.0, 75.0]	[3, 3]	[97736.94746945944, nan]	97736.9				Tuesday		740000	8	117
C1	2021-09-15	Influent	County 4	SARS_CoV_2_N1_gc_per_mL	['1', '3']	[100.0, 80.0]	[3, 3]	[93.36816722900053, 60.51395750550113]	75.167	1.35887	102.142	55.3157	Tuesday		740000	8	117
C1	2021-09-15	Influent	County 4	pmmov_gc_per_mL	['1', '3']	[100.0, 80.0]	[3, 3]	[53521.750738335875, nan]	53521.8				Tuesday		740000	8	117
C1	2021-09-16	Influent	County 4	SARS_CoV_2_N1_gc_per_mL	['1', '3']	[100.0, 80.0]	[3, 3]	[111.38339657035847, 83.62963165942051]	96.514	1.22464	118.194	78.8104	Tuesday		740000	8	117
C1	2021-09-16	Influent	County 4	pmmov_gc_per_mL	['1', '3']	[100.0, 80.0]	[3, 3]	[76685.88318836299, nan]	76685.9				Tuesday		740000	8	117
C1	2021-09-21	Influent	County 4	SARS_CoV_2_N1_gc_per_mL	['1', '2']	[100.0, 80.0]	[3, 3]	[30.71836079721304, 35.588832641181064]	33.064	1.10967	36.6903	29.7962	Tuesday		740000	8	117
C1	2021-09-21	Influent	County 4	pmmov_gc_per_mL	['1', '2']	[100.0, 80.0]	[3, 3]	[30806.46724127619, nan]	30806.5				Tuesday		740000	8	117
C1	2021-09-22	Influent	County 4	SARS_CoV_2_N1_gc_per_mL	['2', '3']	[95.0, 75.0]	[3, 3]	[97.4198899773969, 11.717084239154758]	33.7858	4.47112	151.06	7.55643	Tuesday		740000	8	117
C1	2021-09-22	Influent	County 4	pmmov_gc_per_mL	['2', '3']	[95.0, 75.0]	[3, 3]	[29188.70882703933, nan]	29188.7				Tuesday		740000	8	117
C1	2021-09-23	Influent	County 4	SARS_CoV_2_N1_gc_per_mL	['1']	[100.0]	[3]	[28.117906444034322]	28.1179				Tuesday		740000	8	117
C1	2021-09-23	Influent	County 4	pmmov_gc_per_mL	['1']	[100.0]	[3]	[16972.647077177426]	16972.6				Tuesday		740000	8	117
C1	2021-09-28	Influent	County 4	SARS_CoV_2_N1_gc_per_mL	['1', '2']	[100.0, 80.0]	[3, 3]	[127.12235601136103, 155.1260126532933]	140.428	1.15117	161.656	121.987	Tuesday		740000	8	117
C1	2021-09-28	Influent	County 4	pmmov_gc_per_mL	['1', '2']	[100.0, 80.0]	[3, 3]	[64513.72565983083, nan]	64513.7				Tuesday		740000	8	117
C1	2021-09-29	Influent	County 4	SARS_CoV_2_N1_gc_per_mL	['3']	[95.0]	[3]	[36.6291476856692]	36.6291				Tuesday		740000	8	117
C1	2021-09-29	Influent	County 4	pmmov_gc_per_mL	['3']	[95.0]	[3]	[21365.909941644735]	21365.9				Tuesday		740000	8	117
C1	2021-09-30	Influent	County 4	SARS_CoV_2_N1_gc_per_mL	['3']	[100.0]	[3]	[106.19949786315033]	106.199				Tuesday		740000	8	117
C1	2021-09-30	Influent	County 4	pmmov_gc_per_mL	['3']	[100.0]	[3]	[60678.84347808136]	60678.8				Tuesday		740000	8	117
C1	2021-10-05	Influent	County 4	SARS_CoV_2_N1_gc_per_mL	['2', '3']	[90.0, 80.0]	[3, 3]	[18.722007209606097, 59.04360540578112]	33.2478	2.25278	74.9	14.7585	Tuesday		740000	8	117
C1	2021-10-05	Influent	County 4	pmmov_gc_per_mL	['2', '3']	[90.0, 80.0]	[3, 3]	[30723.876864036825, nan]	30723.9				Tuesday		740000	8	117
C1	2021-10-06	Influent	County 4	SARS_CoV_2_N1_gc_per_mL	['1', '2']	[95.0, 80.0]	[3, 2]	[36.04235138685934, 22.97020393026564]	28.7733	1.37513	39.567	20.924	Tuesday		740000	8	117
C1	2021-10-06	Influent	County 4	pmmov_gc_per_mL	['1', '2']	[95.0, 80.0]	[3, 2]	[10515.971774821088, nan]	10516				Tuesday		740000	8	117
C1	2021-10-07	Influent	County 4	SARS_CoV_2_N1_gc_per_mL	['1', '3']	[100.0, 70.0]	[3, 3]	[172.43485565289592, 6.145338678534899]	32.5526	10.5669	343.979	3.08062	Tuesday		740000	8	117
C1	2021-10-07	Influent	County 4	pmmov_gc_per_mL	['1', '3']	[100.0, 70.0]	[3, 3]	[37060.760509715714, nan]	37060.8				Tuesday		740000	8	117
C1	2021-10-12	Influent	County 4	SARS_CoV_2_N1_gc_per_mL	['1', '2']	[95.0, 95.0]	[3, 3]	[26.421540193807573, 23.66963063829296]	25.0078	1.08088	27.0303	23.1366	Tuesday		740000	8	117
C1	2021-10-12	Influent	County 4	pmmov_gc_per_mL	['1', '2']	[95.0, 95.0]	[3, 3]	[64430.08204142837, 42265.68976121165]	52184.1	1.34732	70308.9	38731.7	Tuesday		740000	8	117
C1	2021-10-13	Influent	County 4	SARS_CoV_2_N1_gc_per_mL	['1', '2']	[100.0, 100.0]	[3, 3]	[26.725009169959193, 56.42970340619864]	38.8341	1.69637	65.8768	22.8925	Tuesday		740000	8	117
C1	2021-10-13	Influent	County 4	pmmov_gc_per_mL	['1', '2']	[100.0, 100.0]	[3, 3]	[56111.276056618946, 73400.57923512207]	64176.3	1.20916	77599.4	53075.2	Tuesday		740000	8	117
C1	2021-10-14	Influent	County 4	SARS_CoV_2_N1_gc_per_mL	['3']	[95.0]	[3]	[45.48847453634247]	45.4885				Tuesday		740000	8	117
C1	2021-10-14	Influent	County 4	pmmov_gc_per_mL	['3']	[95.0]	[3]	[15048.177353577728]	15048.2				Tuesday		740000	8	117
C1	2021-10-19	Influent	County 4	SARS_CoV_2_N1_gc_per_mL	['2']	[95.0]	[3]	[35.067282501086375]	35.0673				Tuesday		740000	8	117
C1	2021-10-19	Influent	County 4	pmmov_gc_per_mL	['2']	[95.0]	[3]	[46795.74867661752]	46795.7				Tuesday		740000	8	117
C1	2021-10-20	Influent	County 4	SARS_CoV_2_N1_gc_per_mL	['1', '2']	[95.0, 70.0]	[3, 3]	[28.533686864418733, 23.3734256276114]	25.825	1.15149	29.7372	22.4274	Tuesday		740000	8	117
C1	2021-10-20	Influent	County 4	pmmov_gc_per_mL	['1', '2']	[95.0, 70.0]	[3, 3]	[140037.95715167865, nan]	140038				Tuesday		740000	8	117
C1	2021-10-21	Influent	County 4	SARS_CoV_2_N1_gc_per_mL	['1', '2']	[95.0, 95.0]	[3, 3]	[27.932511162454524, 30.321866768679328]	29.1027	1.05976	30.8417	27.4617	Tuesday		740000	8	117
C1	2021-10-21	Influent	County 4	pmmov_gc_per_mL	['1', '2']	[95.0, 95.0]	[3, 3]	[21290.135004881024, 37253.719096292516]	28162.7	1.48532	41830.7	18960.7	Tuesday		740000	8	117
C1	2021-10-26	Influent	County 4	SARS_CoV_2_N1_gc_per_mL	['1', '2']	[95.0, 90.0]	[2, 3]	[2.6409418586957916, 2.5119212648147973]	2.57562	1.03605	2.66848	2.486	Tuesday		740000	8	117
C1	2021-10-26	Influent	County 4	pmmov_gc_per_mL	['1', '2']	[95.0, 90.0]	[2, 3]	[15788.405786384812, 13065.788444253785]	14362.7	1.14321	16419.6	12563.5	Tuesday		740000	8	117
C1	2021-10-27	Influent	County 4	SARS_CoV_2_N1_gc_per_mL	['1', '2']	[95.0, 95.0]	[3, 3]	[19.157724385698387, 12.216107060160528]	15.2981	1.3746	21.0288	11.1291	Tuesday		740000	8	117
C1	2021-10-27	Influent	County 4	pmmov_gc_per_mL	['1', '2']	[95.0, 95.0]	[3, 3]	[12441.289752553497, 9976.243560005292]	11140.8	1.16899	13023.5	9530.28	Tuesday		740000	8	117
C1	2021-10-28	Influent	County 4	SARS_CoV_2_N1_gc_per_mL	['1', '2']	[100.0, 100.0]	[3, 3]	[28.45825355485811, 39.31673160386188]	33.4497	1.25677	42.0387	26.6156	Tuesday		740000	8	117
C1	2021-10-28	Influent	County 4	pmmov_gc_per_mL	['1', '2']	[100.0, 100.0]	[3, 3]	[20224.60285424958, 13668.120496137368]	16626.3	1.31926	21934.3	12602.7	Tuesday		740000	8	117
C1	2021-11-02	Influent	County 4	SARS_CoV_2_N1_gc_per_mL	['1', '2']	[100.0, 95.0]	[3, 3]	[19.106102843744345, 16.31081512929189]	17.6532	1.11834	19.7424	15.7851	Tuesday		740000	8	117
C1	2021-11-02	Influent	County 4	pmmov_gc_per_mL	['1', '2']	[100.0, 95.0]	[3, 3]	[18438.873696818122, 27360.874796789376]	22461.2	1.32189	29691.2	16991.7	Tuesday		740000	8	117
C1	2021-11-03	Influent	County 4	SARS_CoV_2_N1_gc_per_mL	['1', '2']	[100.0, 100.0]	[3, 3]	[28.2349504521666, 32.10772540188]	30.1091	1.09515	32.9739	27.4932	Tuesday		740000	8	117
C1	2021-11-03	Influent	County 4	pmmov_gc_per_mL	['1', '2']	[100.0, 100.0]	[3, 3]	[55426.5334031823, 63499.70519230432]	59326	1.10092	65313.4	53887.4	Tuesday		740000	8	117
C1	2021-11-04	Influent	County 4	SARS_CoV_2_N1_gc_per_mL	['1', '2']	[100.0, 95.0]	[3, 3]	[35.00282103402764, 16.915567747446133]	24.333	1.67231	40.6922	14.5505	Tuesday		740000	8	117
C1	2021-11-04	Influent	County 4	pmmov_gc_per_mL	['1', '2']	[100.0, 95.0]	[3, 3]	[38915.722682416825, 35129.70649126896]	36974.3	1.07506	39749.4	34392.9	Tuesday		740000	8	117
C1	2021-11-09	Influent	County 4	SARS_CoV_2_N1_gc_per_mL	['1', '2']	[95.0, 95.0]	[3, 3]	[26.497245890153625, 10.384463367031795]	16.5879	1.93938	32.1703	8.55322	Tuesday		740000	8	117
C1	2021-11-09	Influent	County 4	pmmov_gc_per_mL	['1', '2']	[95.0, 95.0]	[3, 3]	[43970.45750693351, 18009.83917343188]	28140.7	1.8798	52898.8	14970.1	Tuesday		740000	8	117
C1	2021-11-10	Influent	County 4	SARS_CoV_2_N1_gc_per_mL	['1', '2']	[95.0, 90.0]	[3, 3]	[7.647351738273351, 5.593756123962577]	6.54044	1.24747	8.15901	5.24296	Tuesday		740000	8	117
C1	2021-11-10	Influent	County 4	pmmov_gc_per_mL	['1', '2']	[95.0, 90.0]	[3, 3]	[12959.06778892467, 6716.953650071544]	9329.82	1.59151	14848.5	5862.24	Tuesday		740000	8	117
C1	2021-11-11	Influent	County 4	SARS_CoV_2_N1_gc_per_mL	['2', '3']	[90.0, 90.0]	[3, 3]	[15.984083259143885, 17.068803897444482]	16.5175	1.04752	17.3025	15.7682	Tuesday		740000	8	117
C1	2021-11-11	Influent	County 4	pmmov_gc_per_mL	['2', '3']	[90.0, 90.0]	[3, 3]	[27389.701046044815, 23865.322306627077]	25566.9	1.1023	28182.3	23194.1	Tuesday		740000	8	117
C1	2021-11-16	Influent	County 4	SARS_CoV_2_N1_gc_per_mL	['1', '3']	[85.0, 100.0]	[1, 3]	[1.8641500640801583, 21.03677694754692]	6.26224	5.54918	34.7503	1.1285	Tuesday		740000	8	117
C1	2021-11-16	Influent	County 4	pmmov_gc_per_mL	['1', '3']	[85.0, 100.0]	[1, 3]	[4026.633169985566, 31275.463770306727]	11222.1	4.26099	47817.1	2633.68	Tuesday		740000	8	117
C1	2021-11-17	Influent	County 4	SARS_CoV_2_N1_gc_per_mL	['1', '2']	[95.0, 100.0]	[3, 2]	[14.666381946791503, 20.33104987256548]	17.268	1.25978	21.7538	13.7072	Tuesday		740000	8	117
C1	2021-11-17	Influent	County 4	pmmov_gc_per_mL	['1', '2']	[95.0, 100.0]	[3, 2]	[22925.599312401544, 28824.41961774335]	25706.4	1.17575	30224.2	21863.8	Tuesday		740000	8	117
C1	2021-11-18	Influent	County 4	SARS_CoV_2_N1_gc_per_mL	['1', '3']	[95.0, 80.0]	[3, 3]	[12.848877592791933, 7.555123725131962]	9.85266	1.45571	14.3426	6.76827	Tuesday		740000	8	117
C1	2021-11-18	Influent	County 4	pmmov_gc_per_mL	['1', '3']	[95.0, 80.0]	[3, 3]	[3701.2424732689497, 5926.364112223912]	4683.47	1.39496	6533.25	3357.43	Tuesday		740000	8	117
C1	2021-11-22	Influent	County 4	SARS_CoV_2_N1_gc_per_mL	['1', '2']	[100.0, 100.0]	[3, 3]	[28.1156891521857, 26.278286901868462]	27.1815	1.04895	28.512	25.913	Tuesday		740000	8	117
C1	2021-11-22	Influent	County 4	pmmov_gc_per_mL	['1', '2']	[100.0, 100.0]	[3, 3]	[7039.247794710231, 10215.053795191217]	8479.76	1.30122	11034	6516.8	Tuesday		740000	8	117
C1	2021-11-23	Influent	County 4	SARS_CoV_2_N1_gc_per_mL	['1', '2']	[85.0, 85.0]	[3, 3]	[4.825666039063771, 6.092734938174644]	5.42232	1.17923	6.39415	4.59819	Tuesday		740000	8	117
C1	2021-11-23	Influent	County 4	pmmov_gc_per_mL	['1', '2']	[85.0, 85.0]	[3, 3]	[13671.785985734465, 8034.7365816666]	10480.9	1.45626	15262.9	7197.15	Tuesday		740000	8	117
C1	2021-11-24	Influent	County 4	SARS_CoV_2_N1_gc_per_mL	['1', '2']	[85.0, 75.0]	[3, 3]	[8.932129509777598, 4.892017415688029]	6.61031	1.53068	10.1183	4.31853	Tuesday		740000	8	117
C1	2021-11-24	Influent	County 4	pmmov_gc_per_mL	['1', '2']	[85.0, 75.0]	[3, 3]	[12019.768435474107, 6330.926921363172]	8723.32	1.57354	13726.5	5543.74	Tuesday		740000	8	117
C1	2021-11-30	Influent	County 4	SARS_CoV_2_N1_gc_per_mL	['1', '2']	[85.0, 85.0]	[3, 3]	[7.089664339958978, 9.042988409274543]	8.00698	1.18777	9.51043	6.7412	Tuesday		740000	8	117
C1	2021-11-30	Influent	County 4	pmmov_gc_per_mL	['1', '2']	[85.0, 85.0]	[3, 3]	[11942.74153961801, 31282.93786737249]	19328.8	1.97567	38187.4	9783.43	Tuesday		740000	8	117
C1	2021-12-01	Influent	County 4	SARS_CoV_2_N1_gc_per_mL	['1', '3']	[95.0, 80.0]	[3, 3]	[14.652579337474236, 109.88058872918532]	40.1252	4.15646	166.779	9.65371	Tuesday		740000	8	117
C1	2021-12-01	Influent	County 4	pmmov_gc_per_mL	['1', '3']	[95.0, 80.0]	[3, 3]	[19225.602612494527, nan]	19225.6				Tuesday		740000	8	117
C1	2021-12-02	Influent	County 4	SARS_CoV_2_N1_gc_per_mL	['1', '2']	[95.0, 90.0]	[3, 3]	[22.793824011564652, 8.892673803507186]	14.2372	1.9456	27.7	7.31763	Tuesday		740000	8	117
C1	2021-12-02	Influent	County 4	pmmov_gc_per_mL	['1', '2']	[95.0, 90.0]	[3, 3]	[24901.417866670785, 21495.89433767334]	23136.1	1.10959	25671.5	20851	Tuesday		740000	8	117
C1	2021-12-07	Influent	County 4	SARS_CoV_2_N1_gc_per_mL	['3']	[100.0]	[3]	[18.807450032721647]	18.8075				Tuesday		740000	8	117
C1	2021-12-07	Influent	County 4	pmmov_gc_per_mL	['3']	[100.0]	[3]	[34505.58379710795]	34505.6				Tuesday		740000	8	117
C1	2021-12-08	Influent	County 4	SARS_CoV_2_N1_gc_per_mL	['1', '2']	[100.0, 100.0]	[3, 3]	[26.160521949752045, 29.432597337323717]	27.7484	1.0869	30.1598	25.5297	Tuesday		740000	8	117
C1	2021-12-08	Influent	County 4	pmmov_gc_per_mL	['1', '2']	[100.0, 100.0]	[3, 3]	[49940.51998882645, 50458.45192047422]	50198.8	1.00732	50566.4	49833.9	Tuesday		740000	8	117
C1	2021-12-09	Influent	County 4	SARS_CoV_2_N1_gc_per_mL	['3']	[70.0]	[3]	[25.800901732504364]	25.8009				Tuesday		740000	8	117
C1	2021-12-14	Influent	County 4	SARS_CoV_2_N1_gc_per_mL	['1', '2']	[100.0, 100.0]	[3, 3]	[46.19308434411228, 26.74092976548035]	35.1461	1.47186	51.7302	23.8786	Tuesday		740000	8	117
C1	2021-12-14	Influent	County 4	pmmov_gc_per_mL	['1', '2']	[100.0, 100.0]	[3, 3]	[23669.80790381535, 45772.525159751356]	32915.5	1.59413	52471.4	20648	Tuesday		740000	8	117
C1	2021-12-15	Influent	County 4	SARS_CoV_2_N1_gc_per_mL	['1', '2']	[95.0, 95.0]	[3, 3]	[11.390129906506797, 9.632513696796526]	10.4745	1.12582	11.7924	9.30389	Tuesday		740000	8	117
C1	2021-12-15	Influent	County 4	pmmov_gc_per_mL	['1', '2']	[95.0, 95.0]	[3, 3]	[26147.995769768087, 22161.382659886276]	24072.3	1.12409	27059.3	21415	Tuesday		740000	8	117
C1	2021-12-16	Influent	County 4	SARS_CoV_2_N1_gc_per_mL	['1', '3']	[100.0, 100.0]	[3, 3]	[55.805577506094394, 48.76020010413933]	52.1641	1.10013	57.3874	47.4162	Tuesday		740000	8	117
C1	2021-12-16	Influent	County 4	pmmov_gc_per_mL	['1', '3']	[100.0, 100.0]	[3, 3]	[27237.42475681424, 43541.72917600567]	34437.8	1.39337	47984.6	24715.5	Tuesday		740000	8	117
C1	2021-12-21	Influent	County 4	SARS_CoV_2_N1_gc_per_mL	['3']	[95.0]	[3]	[19.405861444458772]	19.4059				Tuesday		740000	8	117
C1	2021-12-21	Influent	County 4	pmmov_gc_per_mL	['3']	[95.0]	[3]	[12107.743081448716]	12107.7				Tuesday		740000	8	117
C1	2021-12-29	Influent	County 4	SARS_CoV_2_N1_gc_per_mL	['2', '3']	[90.0, 70.0]	[3, 3]	[323.97366672541057, 160.46558790628904]	228.006	1.64346	374.717	138.736	Tuesday		740000	8	117
C1	2021-12-29	Influent	County 4	pmmov_gc_per_mL	['2', '3']	[90.0, 70.0]	[3, 3]	[109750.46576139191, nan]	109750				Tuesday		740000	8	117
C1	2021-12-30	Influent	County 4	SARS_CoV_2_N1_gc_per_mL	['1', '3']	[90.0, 70.0]	[3, 3]	[126.63307814938923, 113.13025517798378]	119.691	1.08299	129.625	110.519	Tuesday		740000	8	117
C1	2021-12-30	Influent	County 4	pmmov_gc_per_mL	['1', '3']	[90.0, 70.0]	[3, 3]	[33579.71316599593, nan]	33579.7				Tuesday		740000	8	117
C1	2022-01-05	Influent	County 4	SARS_CoV_2_N1_gc_per_mL	['1', '2']	[100.0, 75.0]	[3, 3]	[304.137906104726, 455.01279691898725]	372.004	1.32957	494.604	279.793	Tuesday		740000	8	117
C1	2022-01-05	Influent	County 4	pmmov_gc_per_mL	['1', '2']	[100.0, 75.0]	[3, 3]	[63476.85495820797, nan]	63476.9				Tuesday		740000	8	117
C1	2022-01-06	Influent	County 4	SARS_CoV_2_N1_gc_per_mL	['1', '2']	[100.0, 80.0]	[3, 3]	[388.8033819597578, 373.42731475827713]	381.038	1.02894	392.066	370.32	Tuesday		740000	8	117
C1	2022-01-06	Influent	County 4	pmmov_gc_per_mL	['1', '2']	[100.0, 80.0]	[3, 3]	[18928.455062198962, nan]	18928.5				Tuesday		740000	8	117
C1	2022-01-07	Influent	County 4	SARS_CoV_2_N1_gc_per_mL	['2']	[90.0]	[3]	[311.17329069909977]	311.173				Tuesday		740000	8	117
C1	2022-01-07	Influent	County 4	pmmov_gc_per_mL	['2']	[90.0]	[3]	[33896.67635583965]	33896.7				Tuesday		740000	8	117
C1	2022-01-10	Influent	County 4	SARS_CoV_2_N1_gc_per_mL	['1', '2']	[100.0, 80.0]	[3, 3]	[829.0410801964066, 445.2212468544424]	607.542	1.5521	942.964	391.433	Tuesday		740000	8	117
C1	2022-01-10	Influent	County 4	pmmov_gc_per_mL	['1', '2']	[100.0, 80.0]	[3, 3]	[66510.84837060368, nan]	66510.8				Tuesday		740000	8	117
C1	2022-01-11	Influent	County 4	SARS_CoV_2_N1_gc_per_mL	['1', '2', '3']	[65.0, 85.0, 90.0]	[3, 3, 3]	[769.3237188219952, 868.8306850754751, 455.82112041004405]	672.893	1.40881	947.978	477.633	Tuesday		740000	8	117
C1	2022-01-11	Influent	County 4	pmmov_gc_per_mL	['1', '2', '3']	[65.0, 85.0, 90.0]	[3, 3, 3]	[nan, 64911.076666983325, 30343.024113286396]	44380.2	1.7121	75983.3	25921.5	Tuesday		740000	8	117
C1	2022-01-12	Influent	County 4	SARS_CoV_2_N1_gc_per_mL	['2']	[100.0]	[3]	[746.6258609035626]	746.626				Tuesday		740000	8	117
C1	2022-01-12	Influent	County 4	pmmov_gc_per_mL	['2']	[100.0]	[3]	[57873.71934533099]	57873.7				Tuesday		740000	8	117
C1	2022-01-19	Influent	County 4	SARS_CoV_2_N1_gc_per_mL	['2', '3']	[100.0, 80.0]	[3, 3]	[663.0411059458249, 407.25000650737854]	519.638	1.4115	733.467	368.147	Tuesday		740000	8	117
C1	2022-01-19	Influent	County 4	pmmov_gc_per_mL	['2', '3']	[100.0, 80.0]	[3, 3]	[60406.87253990059, nan]	60406.9				Tuesday		740000	8	117
C1	2022-01-20	Influent	County 4	SARS_CoV_2_N1_gc_per_mL	['1', '2']	[100.0, 80.0]	[3, 3]	[583.9332466777014, 715.094094428812]	646.194	1.15405	745.742	559.935	Tuesday		740000	8	117
C1	2022-01-20	Influent	County 4	pmmov_gc_per_mL	['1', '2']	[100.0, 80.0]	[3, 3]	[72750.0519906021, nan]	72750.1				Tuesday		740000	8	117
C1	2022-01-21	Influent	County 4	SARS_CoV_2_N1_gc_per_mL	['1', '2']	[100.0, 80.0]	[3, 3]	[561.6456552160745, 387.6227007585501]	466.59	1.29982	606.482	358.967	Tuesday		740000	8	117
C1	2022-01-21	Influent	County 4	pmmov_gc_per_mL	['1', '2']	[100.0, 80.0]	[3, 3]	[119194.50713073269, nan]	119195				Tuesday		740000	8	117
C1	2022-01-25	Influent	County 4	SARS_CoV_2_N1_gc_per_mL	['1', '2']	[100.0, 80.0]	[3, 3]	[504.9486902401817, 408.7362504283834]	454.303	1.16122	527.546	391.228	Tuesday		740000	8	117
C1	2022-01-25	Influent	County 4	pmmov_gc_per_mL	['1', '2']	[100.0, 80.0]	[3, 3]	[42708.51675483716, nan]	42708.5				Tuesday		740000	8	117
C1	2022-01-26	Influent	County 4	SARS_CoV_2_N1_gc_per_mL	['2', '3']	[90.0, 80.0]	[3, 3]	[610.4596695601758, 358.2326120408521]	467.639	1.45777	681.711	320.791	Tuesday		740000	8	117
C1	2022-01-26	Influent	County 4	pmmov_gc_per_mL	['2', '3']	[90.0, 80.0]	[3, 3]	[58517.061887843054, nan]	58517.1				Tuesday		740000	8	117
C1	2022-01-27	Influent	County 4	SARS_CoV_2_N1_gc_per_mL	['3']	[100.0]	[3]	[233.18231772289258]	233.182				Tuesday		740000	8	117
C1	2022-01-27	Influent	County 4	pmmov_gc_per_mL	['3']	[100.0]	[3]	[71307.88970008313]	71307.9				Tuesday		740000	8	117
C1	2022-02-01	Influent	County 4	SARS_CoV_2_N1_gc_per_mL	['3']	[95.0]	[3]	[83.14518187449667]	83.1452				Tuesday		740000	8	117
C1	2022-02-01	Influent	County 4	pmmov_gc_per_mL	['3']	[95.0]	[3]	[15604.192682453964]	15604.2				Tuesday		740000	8	117
C1	2022-02-03	Influent	County 4	SARS_CoV_2_N1_gc_per_mL	['3']	[95.0]	[3]	[114.58691454065206]	114.587				Tuesday		740000	8	117
C1	2022-02-03	Influent	County 4	pmmov_gc_per_mL	['3']	[95.0]	[3]	[23184.0703448418]	23184.1				Tuesday		740000	8	117
C1	2022-02-08	Influent	County 4	SARS_CoV_2_N1_gc_per_mL	['3']	[95.0]	[3]	[7.835770274856375]	7.83577				Tuesday		740000	8	117
C1	2022-02-08	Influent	County 4	pmmov_gc_per_mL	['3']	[95.0]	[3]	[12964.819396572706]	12964.8				Tuesday		740000	8	117
C1	2022-02-09	Influent	County 4	SARS_CoV_2_N1_gc_per_mL	['1', '2']	[100.0, 75.0]	[3, 3]	[87.74346975031213, 6.530693398949173]	23.938	6.27765	150.274	3.8132	Tuesday		740000	8	117
C1	2022-02-09	Influent	County 4	pmmov_gc_per_mL	['1', '2']	[100.0, 75.0]	[3, 3]	[14749.428648360583, nan]	14749.4				Tuesday		740000	8	117
C1	2022-02-10	Influent	County 4	SARS_CoV_2_N1_gc_per_mL	['1']	[100.0]	[3]	[52.46671595255893]	52.4667				Tuesday		740000	8	117
C1	2022-02-10	Influent	County 4	pmmov_gc_per_mL	['1']	[100.0]	[3]	[3420.2962926279115]	3420.3				Tuesday		740000	8	117
C1	2022-02-15	Influent	County 4	SARS_CoV_2_N1_gc_per_mL	['1', '2']	[100.0, 80.0]	[3, 3]	[51.66047337272572, 68.51512922163629]	59.4939	1.22099	72.6413	48.7261	Tuesday		740000	8	117
C1	2022-02-15	Influent	County 4	pmmov_gc_per_mL	['1', '2']	[100.0, 80.0]	[3, 3]	[8425.983410471592, nan]	8425.98				Tuesday		740000	8	117
C1	2022-02-16	Influent	County 4	SARS_CoV_2_N1_gc_per_mL	['1', '2']	[100.0, 80.0]	[3, 3]	[31.02637417450082, 28.88344853786585]	29.9357	1.05191	31.4897	28.4585	Tuesday		740000	8	117
C1	2022-02-16	Influent	County 4	pmmov_gc_per_mL	['1', '2']	[100.0, 80.0]	[3, 3]	[3323.846627738789, nan]	3323.85				Tuesday		740000	8	117
C1	2022-02-17	Influent	County 4	SARS_CoV_2_N1_gc_per_mL	['1', '3']	[90.0, 60.0]	[3, 3]	[12.570734418592716, 20.835391478919988]	16.1838	1.42945	23.1339	11.3217	Tuesday		740000	8	117
C1	2022-02-17	Influent	County 4	pmmov_gc_per_mL	['1', '3']	[90.0, 60.0]	[3, 3]	[2377.667141943171, nan]	2377.67				Tuesday		740000	8	117
C1	2022-02-23	Influent	County 4	SARS_CoV_2_N1_gc_per_mL	['2', '3']	[90.0, 80.0]	[3, 3]	[19.966740319698236, 43.49176863751507]	29.4684	1.73409	51.1011	16.9936	Tuesday		740000	8	117
C1	2022-02-23	Influent	County 4	pmmov_gc_per_mL	['2', '3']	[90.0, 80.0]	[3, 3]	[1200.542397497236, nan]	1200.54				Tuesday		740000	8	117
C1	2022-02-24	Influent	County 4	SARS_CoV_2_N1_gc_per_mL	['2', '3']	[100.0, 70.0]	[3, 3]	[35.97778542450617, 29.916285954975255]	32.8073	1.13935	37.3791	28.7947	Tuesday		740000	8	117
C1	2022-02-24	Influent	County 4	pmmov_gc_per_mL	['2', '3']	[100.0, 70.0]	[3, 3]	[2184.4245328282473, nan]	2184.42				Tuesday		740000	8	117
C1	2022-02-25	Influent	County 4	SARS_CoV_2_N1_gc_per_mL	['1', '2']	[75.0, 75.0]	[3, 3]	[29.151457198680237, 15.173175138754676]	21.0314	1.58681	33.3728	13.2539	Tuesday		740000	8	117
C1	2022-03-01	Influent	County 4	SARS_CoV_2_N1_gc_per_mL	['1', '2']	[85.0, 70.0]	[3, 3]	[18.273187526253558, 27.094780661075262]	22.251	1.32119	29.3979	16.8416	Tuesday		740000	8	117
C1	2022-03-01	Influent	County 4	pmmov_gc_per_mL	['1', '2']	[85.0, 70.0]	[3, 3]	[1618.868606546032, nan]	1618.87				Tuesday		740000	8	117
C1	2022-03-02	Influent	County 4	SARS_CoV_2_N1_gc_per_mL	['1', '2']	[100.0, 75.0]	[3, 3]	[20.16974298370725, 17.442030868291923]	18.7564	1.10821	20.7859	16.925	Tuesday		740000	8	117
C1	2022-03-02	Influent	County 4	pmmov_gc_per_mL	['1', '2']	[100.0, 75.0]	[3, 3]	[6039.0177820392255, nan]	6039.02				Tuesday		740000	8	117
C1	2022-03-03	Influent	County 4	SARS_CoV_2_N1_gc_per_mL	['2', '3']	[65.0, 80.0]	[3, 3]	[27.216005556730313, 34.343662652571304]	30.5728	1.17878	36.0387	25.9359	Tuesday		740000	8	117
C1	2022-03-08	Influent	County 4	SARS_CoV_2_N1_gc_per_mL	['1', '3']	[60.0, 65.0]	[3, 3]	[2.580256945796279, 10.416338410336367]	5.18429	2.68252	13.907	1.93262	Tuesday		740000	8	117
C1	2022-03-09	Influent	County 4	SARS_CoV_2_N1_gc_per_mL	['1', '2']	[70.0, 70.0]	[2, 3]	[11.47686881102296, 15.809245433677875]	13.47	1.25415	16.8934	10.7403	Tuesday		740000	8	117
C1	2022-03-10	Influent	County 4	SARS_CoV_2_N1_gc_per_mL	['1']	[80.0]	[3]	[31.602587202609154]	31.6026				Tuesday		740000	8	117
C1	2022-03-15	Influent	County 4	SARS_CoV_2_N1_gc_per_mL	['2']	[75.0]	[3]	[13.62891292277555]	13.6289				Tuesday		740000	8	117
C1	2022-03-16	Influent	County 4	SARS_CoV_2_N1_gc_per_mL	['2', '3']	[80.0, 75.0]	[3, 3]	[60.82521588022978, 23.198825728565637]	37.5643	1.977	74.2647	19.0006	Tuesday		740000	8	117
C1	2022-03-17	Influent	County 4	SARS_CoV_2_N1_gc_per_mL	['1', '2']	[75.0, 75.0]	[3, 3]	[23.265649989566853, 21.8692549603384]	22.5566	1.04474	23.5658	21.5907	Tuesday		740000	8	117
C1	2022-03-22	Influent	County 4	SARS_CoV_2_N1_gc_per_mL	['1']	[85.0]	[3]	[31.748009846419293]	31.748				Tuesday		740000	8	117
C1	2022-03-22	Influent	County 4	pmmov_gc_per_mL	['1']	[85.0]	[3]	[8286.69659895802]	8286.7				Tuesday		740000	8	117
C1	2022-03-23	Influent	County 4	SARS_CoV_2_N1_gc_per_mL	['1']	[90.0]	[3]	[28.659903318887284]	28.6599				Tuesday		740000	8	117
C1	2022-03-23	Influent	County 4	pmmov_gc_per_mL	['1']	[90.0]	[3]	[7969.27853580031]	7969.28				Tuesday		740000	8	117
C1	2022-03-24	Influent	County 4	SARS_CoV_2_N1_gc_per_mL	['1', '2']	[85.0, 75.0]	[3, 3]	[45.21220564970901, 39.38682391296437]	42.1991	1.10245	46.5224	38.2776	Tuesday		740000	8	117
C1	2022-03-24	Influent	County 4	pmmov_gc_per_mL	['1', '2']	[85.0, 75.0]	[3, 3]	[26026.510692267977, nan]	26026.5				Tuesday		740000	8	117
C1	2022-03-29	Influent	County 4	SARS_CoV_2_N1_gc_per_mL	['1', '2']	[95.0, 80.0]	[3, 3]	[17.206589195954436, 25.283693158840443]	20.8578	1.31277	27.3815	15.8883	Tuesday		740000	8	117
C1	2022-03-29	Influent	County 4	pmmov_gc_per_mL	['1', '2']	[95.0, 80.0]	[3, 3]	[2985.8730085713573, nan]	2985.87				Tuesday		740000	8	117
C1	2022-03-30	Influent	County 4	SARS_CoV_2_N1_gc_per_mL	['1', '2']	[100.0, 70.0]	[3, 3]	[29.428874067109604, 33.65936142878239]	31.4731	1.09963	34.6088	28.6215	Tuesday		740000	8	117
C1	2022-03-30	Influent	County 4	pmmov_gc_per_mL	['1', '2']	[100.0, 70.0]	[3, 3]	[3605.5655185567357, nan]	3605.57				Tuesday		740000	8	117
C1	2022-03-31	Influent	County 4	SARS_CoV_2_N1_gc_per_mL	['1', '2']	[80.0, 90.0]	[3, 3]	[17.097500557626514, 19.318487521636236]	18.1741	1.0902	19.8134	16.6705	Tuesday		740000	8	117
C1	2022-03-31	Influent	County 4	pmmov_gc_per_mL	['1', '2']	[80.0, 90.0]	[3, 3]	[1786.6439853585778, 2545.9135848933233]	2132.75	1.28457	2739.67	1660.29	Tuesday		740000	8	117
C1	2022-04-05	Influent	County 4	SARS_CoV_2_N1_gc_per_mL	['1', '2']	[90.0, 75.0]	[3, 3]	[14.003806388618353, 20.93897517489284]	17.1238	1.32904	22.7583	12.8844	Tuesday		740000	8	117
C1	2022-04-05	Influent	County 4	pmmov_gc_per_mL	['1', '2']	[90.0, 75.0]	[3, 3]	[2469.2163873705454, nan]	2469.22				Tuesday		740000	8	117
C1	2022-04-06	Influent	County 4	SARS_CoV_2_N1_gc_per_mL	['1', '2']	[90.0, 80.0]	[3, 3]	[75.82222950038661, 69.90442437718444]	72.8032	1.05914	77.1091	68.7378	Tuesday		740000	8	117
C1	2022-04-06	Influent	County 4	pmmov_gc_per_mL	['1', '2']	[90.0, 80.0]	[3, 3]	[5154.195143813227, nan]	5154.2				Tuesday		740000	8	117
C1	2022-04-07	Influent	County 4	SARS_CoV_2_N1_gc_per_mL	['2', '3']	[100.0, 75.0]	[3, 3]	[76.30818321093439, 100.87405704075186]	87.7355	1.21817	106.877	72.0225	Tuesday		740000	8	117
C1	2022-04-07	Influent	County 4	pmmov_gc_per_mL	['2', '3']	[100.0, 75.0]	[3, 3]	[9221.584078510623, nan]	9221.58				Tuesday		740000	8	117
D1	2020-10-06	Influent	County 10	SARS_CoV_2_N1_gc_per_mL	['1']	[85.0]	[3]	[10.633807179642341]	10.6338				Tuesday	chlorine	774674	1.6	262
D1	2020-10-06	Influent	County 10	pmmov_gc_per_mL	['1']	[85.0]	[3]	[37946.72223340084]	37946.7				Tuesday	chlorine	774674	1.6	262
D1	2020-10-13	Influent	County 10	SARS_CoV_2_N1_gc_per_mL	['1']	[75.0]	[3]	[7.981391398960069]	7.98139				Tuesday	chlorine	774674	1.6	262
D1	2020-10-13	Influent	County 10	pmmov_gc_per_mL	['1']	[75.0]	[3]	[46303.04301161842]	46303				Tuesday	chlorine	774674	1.6	262
D1	2020-10-20	Influent	County 10	SARS_CoV_2_N1_gc_per_mL	['1']	[80.0]	[3]	[16.945136563585926]	16.9451				Tuesday	chlorine	774674	1.6	262
D1	2020-10-20	Influent	County 10	pmmov_gc_per_mL	['1']	[80.0]	[3]	[40214.90373196597]	40214.9				Tuesday	chlorine	774674	1.6	262
D1	2020-10-27	Influent	County 10	SARS_CoV_2_N1_gc_per_mL	['1']	[85.0]	[3]	[16.197161835092174]	16.1972				Tuesday	chlorine	774674	1.6	262
D1	2020-10-27	Influent	County 10	pmmov_gc_per_mL	['1']	[85.0]	[3]	[27160.20683676277]	27160.2				Tuesday	chlorine	774674	1.6	262
D1	2020-11-03	Influent	County 10	SARS_CoV_2_N1_gc_per_mL	['1']	[80.0]	[3]	[23.831467531461172]	23.8315				Tuesday	chlorine	774674	1.6	262
D1	2020-11-03	Influent	County 10	pmmov_gc_per_mL	['1']	[80.0]	[3]	[36898.11705792602]	36898.1				Tuesday	chlorine	774674	1.6	262
D1	2020-11-05	Influent	County 10	SARS_CoV_2_N1_gc_per_mL	['1']	[85.0]	[3]	[42.18034262788454]	42.1803				Tuesday	chlorine	774674	1.6	262
D1	2020-11-05	Influent	County 10	pmmov_gc_per_mL	['1']	[85.0]	[3]	[85866.49210262198]	85866.5				Tuesday	chlorine	774674	1.6	262
D1	2020-11-10	Influent	County 10	SARS_CoV_2_N1_gc_per_mL	['1']	[85.0]	[3]	[33.29606350202131]	33.2961				Tuesday	chlorine	774674	1.6	262
D1	2020-11-10	Influent	County 10	pmmov_gc_per_mL	['1']	[85.0]	[3]	[26316.312478030497]	26316.3				Tuesday	chlorine	774674	1.6	262
D1	2020-11-12	Influent	County 10	SARS_CoV_2_N1_gc_per_mL	['1']	[80.0]	[3]	[70.31102968529454]	70.311				Tuesday	chlorine	774674	1.6	262
D1	2020-11-12	Influent	County 10	pmmov_gc_per_mL	['1']	[80.0]	[3]	[56911.23207077696]	56911.2				Tuesday	chlorine	774674	1.6	262
D1	2020-11-17	Influent	County 10	SARS_CoV_2_N1_gc_per_mL	['1']	[90.0]	[3]	[113.9087771286858]	113.909				Tuesday	chlorine	774674	1.6	262
D1	2020-11-17	Influent	County 10	pmmov_gc_per_mL	['1']	[90.0]	[3]	[79030.46330082435]	79030.5				Tuesday	chlorine	774674	1.6	262
D1	2020-11-19	Influent	County 10	SARS_CoV_2_N1_gc_per_mL	['1']	[65.0]	[3]	[88.95241760514747]	88.9524				Tuesday	chlorine	774674	1.6	262
D1	2020-11-19	Influent	County 10	pmmov_gc_per_mL	['1']	[65.0]	[3]	[54539.70334114425]	54539.7				Tuesday	chlorine	774674	1.6	262
D1	2020-12-01	Influent	County 10	SARS_CoV_2_N1_gc_per_mL	['1']	[80.0]	[3]	[266.03580233902636]	266.036				Tuesday	chlorine	774674	1.6	262
D1	2020-12-01	Influent	County 10	pmmov_gc_per_mL	['1']	[80.0]	[3]	[46650.70069050153]	46650.7				Tuesday	chlorine	774674	1.6	262
D1	2020-12-03	Influent	County 10	SARS_CoV_2_N1_gc_per_mL	['2']	[75.0]	[3]	[700.0251718422197]	700.025				Tuesday	chlorine	774674	1.6	262
D1	2020-12-03	Influent	County 10	pmmov_gc_per_mL	['2']	[75.0]	[3]	[36159.4010934856]	36159.4				Tuesday	chlorine	774674	1.6	262
D1	2020-12-08	Influent	County 10	SARS_CoV_2_N1_gc_per_mL	['1', '2']	[70.0, 70.0]	[3, 3]	[260.2852207211098, 155.708940642242]	201.318	1.43807	289.509	139.991	Tuesday	chlorine	774674	1.6	262
D1	2020-12-08	Influent	County 10	pmmov_gc_per_mL	['1', '2']	[70.0, 70.0]	[3, 3]	[161722.1482076327, 61468.074084296946]	99703.3	1.98184	197596	50308.3	Tuesday	chlorine	774674	1.6	262
D1	2020-12-10	Influent	County 10	SARS_CoV_2_N1_gc_per_mL	['1', '2']	[85.0, 85.0]	[3, 3]	[254.09777302748344, 278.23393605603235]	265.892	1.06627	283.512	249.367	Tuesday	chlorine	774674	1.6	262
D1	2020-12-10	Influent	County 10	pmmov_gc_per_mL	['1', '2']	[85.0, 85.0]	[3, 3]	[34805.150960142455, 53112.38590005705]	42995.2	1.34831	57971	31888.1	Tuesday	chlorine	774674	1.6	262
D1	2020-12-15	Influent	County 10	SARS_CoV_2_N1_gc_per_mL	['1', '2']	[80.0, 90.0]	[3, 3]	[202.19612750070542, 137.28161598116256]	166.607	1.31494	219.079	126.703	Tuesday	chlorine	774674	1.6	262
D1	2020-12-15	Influent	County 10	pmmov_gc_per_mL	['1', '2']	[80.0, 90.0]	[3, 3]	[nan, 28067.176039109047]	28067.2				Tuesday	chlorine	774674	1.6	262
D1	2020-12-17	Influent	County 10	SARS_CoV_2_N1_gc_per_mL	['1', '2']	[80.0, 80.0]	[3, 3]	[86.37060704369645, 86.58875090839385]	86.4796	1.00179	86.634	86.3255	Tuesday	chlorine	774674	1.6	262
D1	2020-12-22	Influent	County 10	SARS_CoV_2_N1_gc_per_mL	['1', '2']	[85.0, 75.0]	[3, 3]	[68.42053960056842, 99.24751803374224]	82.4049	1.30083	107.195	63.3479	Tuesday	chlorine	774674	1.6	262
D1	2020-12-22	Influent	County 10	pmmov_gc_per_mL	['1', '2']	[85.0, 75.0]	[3, 3]	[38791.926023127045, nan]	38791.9				Tuesday	chlorine	774674	1.6	262
D1	2021-01-03	Influent	County 10	SARS_CoV_2_N1_gc_per_mL	['1']	[90.0]	[3]	[97.37530057059745]	97.3753				Tuesday	chlorine	774674	1.6	262
D1	2021-01-03	Influent	County 10	pmmov_gc_per_mL	['1']	[90.0]	[3]	[43261.34385234773]	43261.3				Tuesday	chlorine	774674	1.6	262
D1	2021-01-05	Influent	County 10	SARS_CoV_2_N1_gc_per_mL	['2']	[75.0]	[3]	[66.98192905798213]	66.9819				Tuesday	chlorine	774674	1.6	262
D1	2021-01-11	Influent	County 10	SARS_CoV_2_N1_gc_per_mL	['1', '2']	[90.0, 85.0]	[3, 3]	[115.77407545135955, 95.31523457101747]	105.048	1.1474	120.532	91.553	Tuesday	chlorine	774674	1.6	262
D1	2021-01-11	Influent	County 10	pmmov_gc_per_mL	['1', '2']	[90.0, 85.0]	[3, 3]	[48871.85076384639, 43194.29649369712]	45945.5	1.09125	50137.9	42103.6	Tuesday	chlorine	774674	1.6	262
D1	2021-01-14	Influent	County 10	SARS_CoV_2_N1_gc_per_mL	['1', '2']	[90.0, 75.0]	[3, 3]	[191.7042959976838, 93.12047852280521]	133.61	1.66625	222.627	80.1861	Tuesday	chlorine	774674	1.6	262
D1	2021-01-14	Influent	County 10	pmmov_gc_per_mL	['1', '2']	[90.0, 75.0]	[3, 3]	[85346.069083422, nan]	85346.1				Tuesday	chlorine	774674	1.6	262
D1	2021-01-19	Influent	County 10	SARS_CoV_2_N1_gc_per_mL	['1', '2']	[85.0, 70.0]	[3, 3]	[148.6117270061976, 106.82882116448455]	126	1.26291	159.127	99.7692	Tuesday	chlorine	774674	1.6	262
D1	2021-01-19	Influent	County 10	pmmov_gc_per_mL	['1', '2']	[85.0, 70.0]	[3, 3]	[23816.385200977336, nan]	23816.4				Tuesday	chlorine	774674	1.6	262
D1	2021-01-20	Influent	County 10	SARS_CoV_2_N1_gc_per_mL	['1', '2']	[70.0, 80.0]	[3, 3]	[132.90993366253272, 258.70145374167333]	185.429	1.60149	296.963	115.785	Tuesday	chlorine	774674	1.6	262
D1	2021-01-20	Influent	County 10	pmmov_gc_per_mL	['1', '2']	[70.0, 80.0]	[3, 3]	[118527.13825356861, 45652.72906632586]	73560.1	1.96332	144422	37467.3	Tuesday	chlorine	774674	1.6	262
D1	2021-01-21	Influent	County 10	SARS_CoV_2_N1_gc_per_mL	['1', '2']	[85.0, 75.0]	[3, 3]	[138.91516919516516, 480.4719256225141]	258.35	2.40477	621.272	107.433	Tuesday	chlorine	774674	1.6	262
D1	2021-01-21	Influent	County 10	pmmov_gc_per_mL	['1', '2']	[85.0, 75.0]	[3, 3]	[85197.44879300459, nan]	85197.4				Tuesday	chlorine	774674	1.6	262
D1	2021-01-25	Influent	County 10	SARS_CoV_2_N1_gc_per_mL	['1', '2']	[75.0, 90.0]	[3, 3]	[34.94277057892643, 120.20567986335219]	64.8099	2.39558	155.257	27.0539	Tuesday	chlorine	774674	1.6	262
D1	2021-01-25	Influent	County 10	pmmov_gc_per_mL	['1', '2']	[75.0, 90.0]	[3, 3]	[nan, 25371.71454209003]	25371.7				Tuesday	chlorine	774674	1.6	262
D1	2021-01-26	Influent	County 10	SARS_CoV_2_N1_gc_per_mL	['2']	[90.0]	[2]	[59.83995412847998]	59.84				Tuesday	chlorine	774674	1.6	262
D1	2021-01-26	Influent	County 10	pmmov_gc_per_mL	['2']	[90.0]	[2]	[34610.19127143706]	34610.2				Tuesday	chlorine	774674	1.6	262
D1	2021-01-27	Influent	County 10	SARS_CoV_2_N1_gc_per_mL	['1', '2']	[85.0, 75.0]	[3, 3]	[28.271528611522157, 40.454235129523845]	33.8187	1.28836	43.5705	26.2495	Tuesday	chlorine	774674	1.6	262
D1	2021-01-27	Influent	County 10	pmmov_gc_per_mL	['1', '2']	[85.0, 75.0]	[3, 3]	[7904.791338825674, nan]	7904.79				Tuesday	chlorine	774674	1.6	262
D1	2021-02-01	Influent	County 10	SARS_CoV_2_N1_gc_per_mL	['1', '2']	[70.0, 85.0]	[3, 3]	[45.99412998489787, 62.237318483071846]	53.5028	1.23845	66.2604	43.2015	Tuesday	chlorine	774674	1.6	262
D1	2021-02-01	Influent	County 10	pmmov_gc_per_mL	['1', '2']	[70.0, 85.0]	[3, 3]	[nan, 42584.47989419223]	42584.5				Tuesday	chlorine	774674	1.6	262
D1	2021-02-03	Influent	County 10	SARS_CoV_2_N1_gc_per_mL	['1', '2']	[85.0, 85.0]	[3, 3]	[86.50541456687309, 88.44942144930648]	87.472	1.01584	88.8575	86.1082	Tuesday	chlorine	774674	1.6	262
D1	2021-02-03	Influent	County 10	pmmov_gc_per_mL	['1', '2']	[85.0, 85.0]	[3, 3]	[nan, 57278.107750581876]	57278.1				Tuesday	chlorine	774674	1.6	262
D1	2021-02-04	Influent	County 10	SARS_CoV_2_N1_gc_per_mL	['1', '2']	[95.0, 75.0]	[3, 3]	[231.97549970493503, 211.17458440445654]	221.331	1.06869	236.533	207.105	Tuesday	chlorine	774674	1.6	262
D1	2021-02-04	Influent	County 10	pmmov_gc_per_mL	['1', '2']	[95.0, 75.0]	[3, 3]	[82029.62958204636, nan]	82029.6				Tuesday	chlorine	774674	1.6	262
D1	2021-02-08	Influent	County 10	SARS_CoV_2_N1_gc_per_mL	['1', '2']	[95.0, 75.0]	[3, 3]	[70.69870469093254, 54.17054242077364]	61.8853	1.20719	74.7073	51.2639	Tuesday	chlorine	774674	1.6	262
D1	2021-02-08	Influent	County 10	pmmov_gc_per_mL	['1', '2']	[95.0, 75.0]	[3, 3]	[88855.78519270702, nan]	88855.8				Tuesday	chlorine	774674	1.6	262
D1	2021-02-09	Influent	County 10	SARS_CoV_2_N1_gc_per_mL	['1', '2']	[95.0, 75.0]	[3, 3]	[143.79059828019535, 51.871093583036895]	86.363	2.05641	177.598	41.9969	Tuesday	chlorine	774674	1.6	262
D1	2021-02-09	Influent	County 10	pmmov_gc_per_mL	['1', '2']	[95.0, 75.0]	[3, 3]	[294598.7256644038, nan]	294599				Tuesday	chlorine	774674	1.6	262
D1	2021-02-10	Influent	County 10	SARS_CoV_2_N1_gc_per_mL	['1', '2']	[85.0, 75.0]	[3, 3]	[125.68343972756553, 122.67660301914742]	124.171	1.01727	126.315	122.063	Tuesday	chlorine	774674	1.6	262
D1	2021-02-11	Influent	County 10	SARS_CoV_2_N1_gc_per_mL	['1', '2']	[95.0, 75.0]	[3, 3]	[109.86842478878232, 104.09769545481247]	106.944	1.03889	111.103	102.941	Tuesday	chlorine	774674	1.6	262
D1	2021-02-11	Influent	County 10	pmmov_gc_per_mL	['1', '2']	[95.0, 75.0]	[3, 3]	[36686.94835634151, nan]	36686.9				Tuesday	chlorine	774674	1.6	262
D1	2021-02-16	Influent	County 10	SARS_CoV_2_N1_gc_per_mL	['1', '2']	[80.0, 75.0]	[3, 3]	[11.236823546623663, 33.11353852792915]	19.2897	2.14728	41.4203	8.98329	Tuesday	chlorine	774674	1.6	262
D1	2021-02-16	Influent	County 10	pmmov_gc_per_mL	['1', '2']	[80.0, 75.0]	[3, 3]	[17465.69939558419, nan]	17465.7				Tuesday	chlorine	774674	1.6	262
D1	2021-02-17	Influent	County 10	SARS_CoV_2_N1_gc_per_mL	['1', '2']	[95.0, 70.0]	[3, 3]	[60.14806322884891, 76.36923551141142]	67.7751	1.18393	80.2407	57.246	Tuesday	chlorine	774674	1.6	262
D1	2021-02-17	Influent	County 10	pmmov_gc_per_mL	['1', '2']	[95.0, 70.0]	[3, 3]	[133563.82836810304, nan]	133564				Tuesday	chlorine	774674	1.6	262
D1	2021-02-22	Influent	County 10	SARS_CoV_2_N1_gc_per_mL	['1', '2']	[90.0, 80.0]	[3, 3]	[19.137825687014086, 44.507468591306356]	29.1852	1.81628	53.0085	16.0687	Tuesday	chlorine	774674	1.6	262
D1	2021-02-22	Influent	County 10	pmmov_gc_per_mL	['1', '2']	[90.0, 80.0]	[3, 3]	[57758.42492372591, nan]	57758.4				Tuesday	chlorine	774674	1.6	262
D1	2021-02-23	Influent	County 10	SARS_CoV_2_N1_gc_per_mL	['1', '2']	[75.0, 95.0]	[3, 3]	[135.27440051332337, 78.00862602823983]	102.726	1.47588	151.61	69.6032	Tuesday	chlorine	774674	1.6	262
D1	2021-02-23	Influent	County 10	pmmov_gc_per_mL	['1', '2']	[75.0, 95.0]	[3, 3]	[nan, 96349.25921031843]	96349.3				Tuesday	chlorine	774674	1.6	262
D1	2021-02-25	Influent	County 10	SARS_CoV_2_N1_gc_per_mL	['1', '2']	[80.0, 80.0]	[3, 3]	[50.68956609560381, 24.074813326786053]	34.9334	1.69296	59.1409	20.6345	Tuesday	chlorine	774674	1.6	262
D1	2021-03-01	Influent	County 10	SARS_CoV_2_N1_gc_per_mL	['2']	[65.0]	[3]	[13.446410459593924]	13.4464				Tuesday	chlorine	774674	1.6	262
D1	2021-03-02	Influent	County 10	SARS_CoV_2_N1_gc_per_mL	['1', '2']	[70.0, 70.0]	[3, 3]	[10.907357681530497, 6.380958654214091]	8.34263	1.46096	12.1882	5.71037	Tuesday	chlorine	774674	1.6	262
D1	2021-03-04	Influent	County 10	SARS_CoV_2_N1_gc_per_mL	['1', '2']	[95.0, 75.0]	[3, 3]	[28.222637760003344, 23.76859871278981]	25.9	1.12914	29.2447	22.938	Tuesday	chlorine	774674	1.6	262
D1	2021-03-04	Influent	County 10	pmmov_gc_per_mL	['1', '2']	[95.0, 75.0]	[3, 3]	[61070.03436018068, nan]	61070				Tuesday	chlorine	774674	1.6	262
D1	2021-03-07	Influent	County 10	SARS_CoV_2_N1_gc_per_mL	['1', '2']	[95.0, 75.0]	[3, 3]	[20.72424706874159, 15.917627522377263]	18.1626	1.20513	21.8884	15.0711	Tuesday	chlorine	774674	1.6	262
D1	2021-03-07	Influent	County 10	pmmov_gc_per_mL	['1', '2']	[95.0, 75.0]	[3, 3]	[4541.260958539094, nan]	4541.26				Tuesday	chlorine	774674	1.6	262
D1	2021-03-08	Influent	County 10	SARS_CoV_2_N1_gc_per_mL	['1', '2']	[90.0, 85.0]	[3, 3]	[22.484021887697523, 14.004971537482154]	17.7451	1.39758	24.8001	12.697	Tuesday	chlorine	774674	1.6	262
D1	2021-03-08	Influent	County 10	pmmov_gc_per_mL	['1', '2']	[90.0, 85.0]	[3, 3]	[40360.770442650755, 24535.17254760681]	31468.4	1.42186	44743.5	22131.9	Tuesday	chlorine	774674	1.6	262
D1	2021-03-11	Influent	County 10	SARS_CoV_2_N1_gc_per_mL	['1', '2']	[85.0, 80.0]	[3, 3]	[9.01755276713919, 12.933639595502193]	10.7995	1.29049	13.9367	8.36853	Tuesday	chlorine	774674	1.6	262
D1	2021-03-11	Influent	County 10	pmmov_gc_per_mL	['1', '2']	[85.0, 80.0]	[3, 3]	[124120.24012922765, nan]	124120				Tuesday	chlorine	774674	1.6	262
D1	2021-03-14	Influent	County 10	SARS_CoV_2_N1_gc_per_mL	['1', '2']	[80.0, 90.0]	[3, 3]	[3.869458686023492, 5.834440112519225]	4.75143	1.33694	6.35238	3.55396	Tuesday	chlorine	774674	1.6	262
D1	2021-03-14	Influent	County 10	pmmov_gc_per_mL	['1', '2']	[80.0, 90.0]	[3, 3]	[5231.565039234635, 5943.608134381727]	5576.23	1.09443	6102.78	5095.12	Tuesday	chlorine	774674	1.6	262
D1	2021-03-15	Influent	County 10	SARS_CoV_2_N1_gc_per_mL	['1', '2']	[95.0, 85.0]	[3, 3]	[9.176707073996413, 11.720595588893516]	10.3709	1.18888	12.3298	8.72327	Tuesday	chlorine	774674	1.6	262
D1	2021-03-15	Influent	County 10	pmmov_gc_per_mL	['1', '2']	[95.0, 85.0]	[3, 3]	[9491.171770924, 4497.7053890186]	6533.64	1.69565	11078.7	3853.19	Tuesday	chlorine	774674	1.6	262
D1	2021-03-16	Influent	County 10	SARS_CoV_2_N1_gc_per_mL	['1', '2']	[95.0, 90.0]	[3, 2]	[33.29743341532359, 10.691789525960248]	18.8682	2.23284	42.1298	8.4503	Tuesday	chlorine	774674	1.6	262
D1	2021-03-16	Influent	County 10	pmmov_gc_per_mL	['1', '2']	[95.0, 90.0]	[3, 2]	[33783.98554229878, 23337.50457552657]	28079.1	1.29898	36474	21616.3	Tuesday	chlorine	774674	1.6	262
D1	2021-03-17	Influent	County 10	SARS_CoV_2_N1_gc_per_mL	['1', '2']	[80.0, 75.0]	[3, 3]	[13.152953928938867, 16.95417049950024]	14.9331	1.19663	17.8694	12.4793	Tuesday	chlorine	774674	1.6	262
D1	2021-03-17	Influent	County 10	pmmov_gc_per_mL	['1', '2']	[80.0, 75.0]	[3, 3]	[1123.3357439813371, 1232.3459519223338]	1176.58	1.06768	1256.21	1101.99	Tuesday	chlorine	774674	1.6	262
D1	2021-03-18	Influent	County 10	SARS_CoV_2_N1_gc_per_mL	['1', '2']	[85.0, 95.0]	[3, 3]	[13.640483964586494, 22.268312281709328]	17.4284	1.41421	24.6474	12.3238	Tuesday	chlorine	774674	1.6	262
D1	2021-03-18	Influent	County 10	pmmov_gc_per_mL	['1', '2']	[85.0, 95.0]	[3, 3]	[7420.99575881618, 11016.87183208105]	9041.91	1.32232	11956.3	6837.91	Tuesday	chlorine	774674	1.6	262
D1	2021-03-20	Influent	County 10	SARS_CoV_2_N1_gc_per_mL	['1', '2']	[95.0, 75.0]	[3, 3]	[15.081451901048922, 9.349514936261617]	11.8745	1.40228	16.6514	8.46803	Tuesday	chlorine	774674	1.6	262
D1	2021-03-20	Influent	County 10	pmmov_gc_per_mL	['1', '2']	[95.0, 75.0]	[3, 3]	[76356.60122085498, nan]	76356.6				Tuesday	chlorine	774674	1.6	262
D1	2021-03-21	Influent	County 10	SARS_CoV_2_N1_gc_per_mL	['1', '2']	[85.0, 75.0]	[3, 3]	[10.095991645666938, 19.55389507561201]	14.0505	1.59588	22.4228	8.80424	Tuesday	chlorine	774674	1.6	262
D1	2021-03-21	Influent	County 10	pmmov_gc_per_mL	['1', '2']	[85.0, 75.0]	[3, 3]	[51563.508497415496, nan]	51563.5				Tuesday	chlorine	774674	1.6	262
D1	2021-03-23	Influent	County 10	SARS_CoV_2_N1_gc_per_mL	['1', '2']	[75.0, 70.0]	[3, 3]	[19.143720815095797, 15.716004054278377]	17.3454	1.14971	19.9422	15.0868	Tuesday	chlorine	774674	1.6	262
D1	2021-03-23	Influent	County 10	pmmov_gc_per_mL	['1', '2']	[75.0, 70.0]	[3, 3]	[32211.803742841214, nan]	32211.8				Tuesday	chlorine	774674	1.6	262
D1	2021-03-24	Influent	County 10	SARS_CoV_2_N1_gc_per_mL	['1', '2']	[75.0, 80.0]	[3, 3]	[34.67379058562448, 7.5129529733391]	16.1401	2.94886	47.5948	5.47334	Tuesday	chlorine	774674	1.6	262
D1	2021-03-24	Influent	County 10	pmmov_gc_per_mL	['1', '2']	[75.0, 80.0]	[3, 3]	[nan, 17081.77771063141]	17081.8				Tuesday	chlorine	774674	1.6	262
D1	2021-03-25	Influent	County 10	SARS_CoV_2_N1_gc_per_mL	['1', '2']	[90.0, 70.0]	[3, 3]	[54.960005388342445, 42.86155200306998]	48.5353	1.19221	57.8642	40.7103	Tuesday	chlorine	774674	1.6	262
D1	2021-03-25	Influent	County 10	pmmov_gc_per_mL	['1', '2']	[90.0, 70.0]	[3, 3]	[66633.08615916788, nan]	66633.1				Tuesday	chlorine	774674	1.6	262
D1	2021-03-27	Influent	County 10	SARS_CoV_2_N1_gc_per_mL	['1', '2']	[95.0, 75.0]	[3, 3]	[14.40685911880864, 9.50280767770771]	11.7007	1.3421	15.7035	8.71815	Tuesday	chlorine	774674	1.6	262
D1	2021-03-27	Influent	County 10	pmmov_gc_per_mL	['1', '2']	[95.0, 75.0]	[3, 3]	[34895.63713915938, nan]	34895.6				Tuesday	chlorine	774674	1.6	262
D1	2021-03-28	Influent	County 10	SARS_CoV_2_N1_gc_per_mL	['1', '2']	[95.0, 75.0]	[3, 3]	[22.76919632296174, 8.803702810808929]	14.1582	1.95799	27.7215	7.23096	Tuesday	chlorine	774674	1.6	262
D1	2021-03-28	Influent	County 10	pmmov_gc_per_mL	['1', '2']	[95.0, 75.0]	[3, 3]	[40913.66737309661, nan]	40913.7				Tuesday	chlorine	774674	1.6	262
D1	2021-03-29	Influent	County 10	SARS_CoV_2_N1_gc_per_mL	['1', '2']	[80.0, 85.0]	[3, 3]	[38.63316169873997, 19.824580002418394]	27.6746	1.60283	44.3579	17.2661	Tuesday	chlorine	774674	1.6	262
D1	2021-03-29	Influent	County 10	pmmov_gc_per_mL	['1', '2']	[80.0, 85.0]	[3, 3]	[nan, 64285.188319553854]	64285.2				Tuesday	chlorine	774674	1.6	262
D1	2021-03-30	Influent	County 10	SARS_CoV_2_N1_gc_per_mL	['1', '2']	[72.5, 90.0]	[3, 3]	[20.67556307520573, 24.998004436723782]	22.7343	1.14367	26.0005	19.8784	Tuesday	chlorine	774674	1.6	262
D1	2021-03-30	Influent	County 10	pmmov_gc_per_mL	['1', '2']	[72.5, 90.0]	[3, 3]	[nan, 18856.661975676965]	18856.7				Tuesday	chlorine	774674	1.6	262
D1	2021-03-31	Influent	County 10	SARS_CoV_2_N1_gc_per_mL	['1', '2']	[80.0, 60.0]	[3, 3]	[21.927970948144903, 28.96043812527568]	25.2001	1.21737	30.6779	20.7004	Tuesday	chlorine	774674	1.6	262
D1	2021-03-31	Influent	County 10	pmmov_gc_per_mL	['1', '2']	[80.0, 60.0]	[3, 3]	[160171.67142824634, nan]	160172				Tuesday	chlorine	774674	1.6	262
D1	2021-04-03	Influent	County 10	SARS_CoV_2_N1_gc_per_mL	['1', '2']	[100.0, 90.0]	[3, 3]	[18.814078101737742, 31.837778912431514]	24.4744	1.45059	35.5025	16.872	Tuesday	chlorine	774674	1.6	262
D1	2021-04-03	Influent	County 10	pmmov_gc_per_mL	['1', '2']	[100.0, 90.0]	[3, 3]	[16446.330316301683, 21783.5125397436]	18927.7	1.21986	23089.1	15516.4	Tuesday	chlorine	774674	1.6	262
D1	2021-04-04	Influent	County 10	SARS_CoV_2_N1_gc_per_mL	['1', '2']	[85.0, 100.0]	[3, 3]	[9.3285605839837, 27.703834165492506]	16.076	2.15907	34.7092	7.44578	Tuesday	chlorine	774674	1.6	262
D1	2021-04-04	Influent	County 10	pmmov_gc_per_mL	['1', '2']	[85.0, 100.0]	[3, 3]	[1507.3259151256675, 18198.999740388575]	5237.54	5.82072	30486.2	899.81	Tuesday	chlorine	774674	1.6	262
D1	2021-04-05	Influent	County 10	SARS_CoV_2_N1_gc_per_mL	['1', '2']	[95.0, 80.0]	[3, 3]	[21.27446971962669, 70.9415562560328]	38.849	2.3434	91.0387	16.578	Tuesday	chlorine	774674	1.6	262
D1	2021-04-05	Influent	County 10	pmmov_gc_per_mL	['1', '2']	[95.0, 80.0]	[3, 3]	[17375.512728211004, nan]	17375.5				Tuesday	chlorine	774674	1.6	262
D1	2021-04-06	Influent	County 10	SARS_CoV_2_N1_gc_per_mL	['1', '2']	[95.0, 75.0]	[3, 3]	[14.658461515612453, 70.3386442716096]	32.1101	3.0312	97.332	10.5932	Tuesday	chlorine	774674	1.6	262
D1	2021-04-06	Influent	County 10	pmmov_gc_per_mL	['1', '2']	[95.0, 75.0]	[3, 3]	[16446.677392300557, nan]	16446.7				Tuesday	chlorine	774674	1.6	262
D1	2021-04-07	Influent	County 10	SARS_CoV_2_N1_gc_per_mL	['1', '2']	[95.0, 85.0]	[3, 3]	[11.516876587943337, 12.097607506095018]	11.8037	1.0354	12.2215	11.4001	Tuesday	chlorine	774674	1.6	262
D1	2021-04-07	Influent	County 10	pmmov_gc_per_mL	['1', '2']	[95.0, 85.0]	[3, 3]	[8916.948317891813, 8254.29279669788]	8579.23	1.05612	9060.7	8123.33	Tuesday	chlorine	774674	1.6	262
D1	2021-04-10	Influent	County 10	SARS_CoV_2_N1_gc_per_mL	['1', '2']	[90.0, 95.0]	[3, 3]	[13.325743036944363, 9.692743279123604]	11.365	1.25243	14.2339	9.07435	Tuesday	chlorine	774674	1.6	262
D1	2021-04-10	Influent	County 10	pmmov_gc_per_mL	['1', '2']	[90.0, 95.0]	[3, 3]	[7801.595084662813, 11720.953165783612]	9562.54	1.33353	12751.9	7170.86	Tuesday	chlorine	774674	1.6	262
D1	2021-04-11	Influent	County 10	SARS_CoV_2_N1_gc_per_mL	['1', '2']	[95.0, 95.0]	[3, 3]	[9.179858635065942, 12.310984488364184]	10.6308	1.23062	13.0825	8.63851	Tuesday	chlorine	774674	1.6	262
D1	2021-04-11	Influent	County 10	pmmov_gc_per_mL	['1', '2']	[95.0, 95.0]	[3, 3]	[12346.594588692195, 11309.65274390608]	11816.8	1.06399	12573	11106	Tuesday	chlorine	774674	1.6	262
D1	2021-04-12	Influent	County 10	SARS_CoV_2_N1_gc_per_mL	['1', '2']	[100.0, 95.0]	[3, 3]	[25.934026724254494, 50.768037386404885]	36.2853	1.60797	58.3455	22.5659	Tuesday	chlorine	774674	1.6	262
D1	2021-04-12	Influent	County 10	pmmov_gc_per_mL	['1', '2']	[100.0, 95.0]	[3, 3]	[14521.457841693973, 14402.666475891168]	14461.9	1.00583	14546.2	14378.2	Tuesday	chlorine	774674	1.6	262
D1	2021-04-13	Influent	County 10	SARS_CoV_2_N1_gc_per_mL	['1', '2']	[90.0, 85.0]	[3, 3]	[21.493098450670747, 19.777070675078857]	20.6172	1.0606	21.8667	19.4392	Tuesday	chlorine	774674	1.6	262
D1	2021-04-13	Influent	County 10	pmmov_gc_per_mL	['1', '2']	[90.0, 85.0]	[3, 3]	[17282.188213785303, 9675.772568980694]	12931.3	1.50706	19488.2	8580.5	Tuesday	chlorine	774674	1.6	262
D1	2021-04-14	Influent	County 10	SARS_CoV_2_N1_gc_per_mL	['1', '2']	[95.0, 90.0]	[3, 3]	[9.198726420173656, 8.102874306979343]	8.63343	1.09384	9.44359	7.89278	Tuesday	chlorine	774674	1.6	262
D1	2021-04-14	Influent	County 10	pmmov_gc_per_mL	['1', '2']	[95.0, 90.0]	[3, 3]	[13410.590930127382, 9395.76478561167]	11225.1	1.28605	14436.1	8728.32	Tuesday	chlorine	774674	1.6	262
D1	2021-04-17	Influent	County 10	SARS_CoV_2_N1_gc_per_mL	['1', '2']	[92.5, 90.0]	[3, 3]	[23.20207524546228, 25.59899196177782]	24.3711	1.07199	26.1256	22.7344	Tuesday	chlorine	774674	1.6	262
D1	2021-04-17	Influent	County 10	pmmov_gc_per_mL	['1', '2']	[92.5, 90.0]	[3, 3]	[12477.901700048702, 12707.649811233881]	12592.3	1.01298	12755.8	12430.8	Tuesday	chlorine	774674	1.6	262
D1	2021-04-18	Influent	County 10	SARS_CoV_2_N1_gc_per_mL	['1', '2']	[95.0, 95.0]	[3, 3]	[43.926251755984694, 11.45079610454396]	22.4275	2.58745	58.0298	8.66779	Tuesday	chlorine	774674	1.6	262
D1	2021-04-18	Influent	County 10	pmmov_gc_per_mL	['1', '2']	[95.0, 95.0]	[3, 3]	[12305.471208312263, 18704.39709024912]	15171.2	1.34457	20398.8	11283.3	Tuesday	chlorine	774674	1.6	262
D1	2021-04-19	Influent	County 10	SARS_CoV_2_N1_gc_per_mL	['1', '2']	[95.0, 70.0]	[3, 3]	[23.443975945395, 26.23428446100492]	24.7999	1.08276	26.8524	22.9043	Tuesday	chlorine	774674	1.6	262
D1	2021-04-19	Influent	County 10	pmmov_gc_per_mL	['1', '2']	[95.0, 70.0]	[3, 3]	[48231.23834342184, nan]	48231.2				Tuesday	chlorine	774674	1.6	262
D1	2021-04-20	Influent	County 10	SARS_CoV_2_N1_gc_per_mL	['1', '2']	[90.0, 70.0]	[3, 3]	[21.504092016397394, 16.019445943615175]	18.5603	1.23146	22.8562	15.0718	Tuesday	chlorine	774674	1.6	262
D1	2021-04-20	Influent	County 10	pmmov_gc_per_mL	['1', '2']	[90.0, 70.0]	[3, 3]	[17111.43063094206, nan]	17111.4				Tuesday	chlorine	774674	1.6	262
D1	2021-04-21	Influent	County 10	SARS_CoV_2_N1_gc_per_mL	['1', '2']	[95.0, 90.0]	[3, 3]	[19.22309801246015, 11.79486776485863]	15.0577	1.41253	21.2695	10.6601	Tuesday	chlorine	774674	1.6	262
D1	2021-04-21	Influent	County 10	pmmov_gc_per_mL	['1', '2']	[95.0, 90.0]	[3, 3]	[9506.88586472728, 8302.139128479103]	8884.11	1.10056	9777.46	8072.39	Tuesday	chlorine	774674	1.6	262
D1	2021-04-24	Influent	County 10	SARS_CoV_2_N1_gc_per_mL	['1', '2']	[85.0, 90.0]	[3, 3]	[7.194858686916215, 11.504858726624379]	9.09812	1.39364	12.6795	6.52832	Tuesday	chlorine	774674	1.6	262
D1	2021-04-24	Influent	County 10	pmmov_gc_per_mL	['1', '2']	[85.0, 90.0]	[3, 3]	[13348.617325300724, 19598.386544395013]	16174.4	1.312	21220.8	12328	Tuesday	chlorine	774674	1.6	262
D1	2021-04-25	Influent	County 10	SARS_CoV_2_N1_gc_per_mL	['1', '2']	[95.0, 95.0]	[3, 3]	[7.6817710062636015, 17.87001073495035]	11.7164	1.81665	21.2845	6.44945	Tuesday	chlorine	774674	1.6	262
D1	2021-04-25	Influent	County 10	pmmov_gc_per_mL	['1', '2']	[95.0, 95.0]	[3, 3]	[16255.123990920696, 19132.31853773919]	17635.1	1.12214	19789.1	15715.6	Tuesday	chlorine	774674	1.6	262
D1	2021-04-26	Influent	County 10	SARS_CoV_2_N1_gc_per_mL	['1', '2']	[95.0, 95.0]	[3, 3]	[8.428073978865909, 21.02954897198355]	13.3131	1.90894	25.414	6.97406	Tuesday	chlorine	774674	1.6	262
D1	2021-04-26	Influent	County 10	pmmov_gc_per_mL	['1', '2']	[95.0, 95.0]	[3, 3]	[11650.314979348137, 9993.762318811298]	10790.3	1.11455	12026.3	9681.31	Tuesday	chlorine	774674	1.6	262
D1	2021-04-27	Influent	County 10	SARS_CoV_2_N1_gc_per_mL	['1', '2']	[95.0, 77.5]	[3, 3]	[14.43760888549403, 29.834216777631518]	20.7542	1.67068	34.6736	12.4226	Tuesday	chlorine	774674	1.6	262
D1	2021-04-27	Influent	County 10	pmmov_gc_per_mL	['1', '2']	[95.0, 77.5]	[3, 3]	[12256.984716595904, nan]	12257				Tuesday	chlorine	774674	1.6	262
D1	2021-04-28	Influent	County 10	SARS_CoV_2_N1_gc_per_mL	['1', '2']	[95.0, 90.0]	[3, 3]	[10.88334559384725, 9.585425635805564]	10.2138	1.09395	11.1734	9.33661	Tuesday	chlorine	774674	1.6	262
D1	2021-04-28	Influent	County 10	pmmov_gc_per_mL	['1', '2']	[95.0, 90.0]	[3, 3]	[18663.19982166004, 11720.587158631724]	14790	1.38951	20550.8	10644	Tuesday	chlorine	774674	1.6	262
D1	2021-05-01	Influent	County 10	SARS_CoV_2_N1_gc_per_mL	['1', '2']	[90.0, 85.0]	[3, 3]	[47.944287653264034, 3.9644038606397376]	13.7866	5.82753	80.3419	2.36577	Tuesday	chlorine	774674	1.6	262
D1	2021-05-01	Influent	County 10	pmmov_gc_per_mL	['1', '2']	[90.0, 85.0]	[3, 3]	[249099.74955061098, 49806.71762926056]	111386	3.12125	347663	35686.4	Tuesday	chlorine	774674	1.6	262
D1	2021-05-02	Influent	County 10	SARS_CoV_2_N1_gc_per_mL	['1', '2']	[80.0, 85.0]	[3, 3]	[20.18302917446315, 6.102366457808527]	11.0979	2.32988	25.8569	4.76331	Tuesday	chlorine	774674	1.6	262
D1	2021-05-02	Influent	County 10	pmmov_gc_per_mL	['1', '2']	[80.0, 85.0]	[3, 3]	[56690.49904662237, 113058.3937648974]	80058.3	1.62924	130434	49138.4	Tuesday	chlorine	774674	1.6	262
D1	2021-05-03	Influent	County 10	SARS_CoV_2_N1_gc_per_mL	['1', '2']	[90.0, 80.0]	[3, 3]	[3.005635075574434, 2.888514181954875]	2.94649	1.0285	3.03048	2.86483	Tuesday	chlorine	774674	1.6	262
D1	2021-05-03	Influent	County 10	pmmov_gc_per_mL	['1', '2']	[90.0, 80.0]	[3, 3]	[11112.744799701102, 12153.642725914935]	11621.5	1.06536	12381.1	10908.6	Tuesday	chlorine	774674	1.6	262
D1	2021-05-04	Influent	County 10	SARS_CoV_2_N1_gc_per_mL	['1', '2']	[95.0, 95.0]	[3, 3]	[6.90478804434506, 4.287015009082767]	5.44067	1.40077	7.62115	3.88405	Tuesday	chlorine	774674	1.6	262
D1	2021-05-04	Influent	County 10	pmmov_gc_per_mL	['1', '2']	[95.0, 95.0]	[3, 3]	[8635.935222728025, 15184.323413353]	11451.2	1.4904	17066.9	7683.35	Tuesday	chlorine	774674	1.6	262
D1	2021-05-05	Influent	County 10	SARS_CoV_2_N1_gc_per_mL	['2']	[90.0]	[3]	[10.030360162319573]	10.0304				Tuesday	chlorine	774674	1.6	262
D1	2021-05-05	Influent	County 10	pmmov_gc_per_mL	['2']	[90.0]	[3]	[20822.008739899346]	20822				Tuesday	chlorine	774674	1.6	262
D1	2021-05-08	Influent	County 10	SARS_CoV_2_N1_gc_per_mL	['1', '2']	[80.0, 75.0]	[3, 3]	[31.22903457240168, 10.521718488178418]	18.1269	2.15818	39.1211	8.39913	Tuesday	chlorine	774674	1.6	262
D1	2021-05-08	Influent	County 10	pmmov_gc_per_mL	['1', '2']	[80.0, 75.0]	[3, 3]	[6811.300376508638, nan]	6811.3				Tuesday	chlorine	774674	1.6	262
D1	2021-05-09	Influent	County 10	SARS_CoV_2_N1_gc_per_mL	['1', '2']	[75.0, 75.0]	[3, 3]	[10.385117297333174, 16.331303097741095]	13.0232	1.37729	17.9366	9.45567	Tuesday	chlorine	774674	1.6	262
D1	2021-05-09	Influent	County 10	pmmov_gc_per_mL	['1', '2']	[75.0, 75.0]	[3, 3]	[26211.070259353866, nan]	26211.1				Tuesday	chlorine	774674	1.6	262
D1	2021-05-10	Influent	County 10	SARS_CoV_2_N1_gc_per_mL	['1', '2']	[95.0, 65.0]	[3, 3]	[14.217949381366811, 6.559311061080192]	9.65712	1.72812	16.6886	5.58824	Tuesday	chlorine	774674	1.6	262
D1	2021-05-10	Influent	County 10	pmmov_gc_per_mL	['1', '2']	[95.0, 65.0]	[3, 3]	[7778.394143043394, nan]	7778.39				Tuesday	chlorine	774674	1.6	262
D1	2021-05-11	Influent	County 10	SARS_CoV_2_N1_gc_per_mL	['1', '2']	[80.0, 75.0]	[3, 3]	[9.025502312690795, 6.125783337829797]	7.43561	1.31526	9.77979	5.65332	Tuesday	chlorine	774674	1.6	262
D1	2021-05-11	Influent	County 10	pmmov_gc_per_mL	['1', '2']	[80.0, 75.0]	[3, 3]	[24283.18528165457, nan]	24283.2				Tuesday	chlorine	774674	1.6	262
D1	2021-05-12	Influent	County 10	SARS_CoV_2_N1_gc_per_mL	['1', '2']	[80.0, 70.0]	[3, 3]	[3.0786071066509444, 8.621070302736952]	5.15178	2.0712	10.6704	2.48734	Tuesday	chlorine	774674	1.6	262
D1	2021-05-12	Influent	County 10	pmmov_gc_per_mL	['1', '2']	[80.0, 70.0]	[3, 3]	[90230.48799470182, nan]	90230.5				Tuesday	chlorine	774674	1.6	262
D1	2021-05-15	Influent	County 10	SARS_CoV_2_N1_gc_per_mL	['1', '2']	[75.0, 60.0]	[3, 3]	[10.633879852862847, 12.976032554811173]	11.7467	1.15114	13.5222	10.2044	Tuesday	chlorine	774674	1.6	262
D1	2021-05-15	Influent	County 10	pmmov_gc_per_mL	['1', '2']	[75.0, 60.0]	[3, 3]	[28239.249609587627, nan]	28239.2				Tuesday	chlorine	774674	1.6	262
D1	2021-05-16	Influent	County 10	SARS_CoV_2_N1_gc_per_mL	['1', '2']	[70.0, 65.0]	[3, 3]	[12.412565961842006, 10.241644129622857]	11.275	1.14561	12.9168	9.84188	Tuesday	chlorine	774674	1.6	262
D1	2021-05-16	Influent	County 10	pmmov_gc_per_mL	['1', '2']	[70.0, 65.0]	[3, 3]	[60026.300602075244, nan]	60026.3				Tuesday	chlorine	774674	1.6	262
D1	2021-05-17	Influent	County 10	SARS_CoV_2_N1_gc_per_mL	['1', '2']	[90.0, 80.0]	[3, 3]	[15.32002585949224, 17.669834372424567]	16.453	1.10617	18.1998	14.8739	Tuesday	chlorine	774674	1.6	262
D1	2021-05-17	Influent	County 10	pmmov_gc_per_mL	['1', '2']	[90.0, 80.0]	[3, 3]	[25046.994862621286, nan]	25047				Tuesday	chlorine	774674	1.6	262
D1	2021-05-18	Influent	County 10	SARS_CoV_2_N1_gc_per_mL	['1', '2']	[92.5, 75.0]	[3, 3]	[21.998479860446405, 6.998537314292022]	12.4079	2.24753	27.8872	5.52072	Tuesday	chlorine	774674	1.6	262
D1	2021-05-18	Influent	County 10	pmmov_gc_per_mL	['1', '2']	[92.5, 75.0]	[3, 3]	[21812.78639554374, nan]	21812.8				Tuesday	chlorine	774674	1.6	262
D1	2021-05-19	Influent	County 10	SARS_CoV_2_N1_gc_per_mL	['1', '2']	[55.0, 90.0]	[3, 3]	[5.4251148623918635, 8.229045167664815]	6.68158	1.34259	8.97064	4.97663	Tuesday	chlorine	774674	1.6	262
D1	2021-05-19	Influent	County 10	pmmov_gc_per_mL	['1', '2']	[55.0, 90.0]	[3, 3]	[nan, 49918.99557123415]	49919				Tuesday	chlorine	774674	1.6	262
D1	2021-05-22	Influent	County 10	SARS_CoV_2_N1_gc_per_mL	['1', '2']	[90.0, 70.0]	[3, 3]	[14.159584513361787, 7.1509806336755375]	10.0626	1.62102	16.3116	6.20755	Tuesday	chlorine	774674	1.6	262
D1	2021-05-22	Influent	County 10	pmmov_gc_per_mL	['1', '2']	[90.0, 70.0]	[3, 3]	[34634.15423701116, nan]	34634.2				Tuesday	chlorine	774674	1.6	262
D1	2021-05-23	Influent	County 10	SARS_CoV_2_N1_gc_per_mL	['1', '2']	[95.0, 75.0]	[3, 3]	[14.54651050155274, 9.586595665483554]	11.809	1.34293	15.8586	8.79343	Tuesday	chlorine	774674	1.6	262
D1	2021-05-23	Influent	County 10	pmmov_gc_per_mL	['1', '2']	[95.0, 75.0]	[3, 3]	[31932.187414329605, nan]	31932.2				Tuesday	chlorine	774674	1.6	262
D1	2021-05-24	Influent	County 10	SARS_CoV_2_N1_gc_per_mL	['1', '3']	[70.0, 80.0]	[3, 3]	[4.436885939186961, 10.915357828219426]	6.95918	1.88995	13.1525	3.6822	Tuesday	chlorine	774674	1.6	262
D1	2021-05-24	Influent	County 10	pmmov_gc_per_mL	['1', '3']	[70.0, 80.0]	[3, 3]	[25841.455871410122, 43588.18103584758]	33561.6	1.44727	48572.8	23189.6	Tuesday	chlorine	774674	1.6	262
D1	2021-05-25	Influent	County 10	SARS_CoV_2_N1_gc_per_mL	['1', '2']	[85.0, 65.0]	[3, 3]	[10.169413695670332, 13.528583578904536]	11.7294	1.22363	14.3524	9.5857	Tuesday	chlorine	774674	1.6	262
D1	2021-05-25	Influent	County 10	pmmov_gc_per_mL	['1', '2']	[85.0, 65.0]	[3, 3]	[25818.419662934026, nan]	25818.4				Tuesday	chlorine	774674	1.6	262
D1	2021-05-26	Influent	County 10	SARS_CoV_2_N1_gc_per_mL	['2']	[100.0]	[3]	[22.328511186671953]	22.3285				Tuesday	chlorine	774674	1.6	262
D1	2021-05-26	Influent	County 10	pmmov_gc_per_mL	['2']	[100.0]	[3]	[32287.387559871055]	32287.4				Tuesday	chlorine	774674	1.6	262
D1	2021-05-29	Influent	County 10	SARS_CoV_2_N1_gc_per_mL	['1', '2']	[75.0, 70.0]	[3, 3]	[4.227380782183171, 6.420301610585538]	5.20971	1.34378	7.00071	3.8769	Tuesday	chlorine	774674	1.6	262
D1	2021-05-29	Influent	County 10	pmmov_gc_per_mL	['1', '2']	[75.0, 70.0]	[3, 3]	[11050.905872618658, nan]	11050.9				Tuesday	chlorine	774674	1.6	262
D1	2021-05-30	Influent	County 10	SARS_CoV_2_N1_gc_per_mL	['1', '2']	[85.0, 70.0]	[3, 3]	[4.909089419234075, 6.315527595182488]	5.56808	1.19499	6.65379	4.65953	Tuesday	chlorine	774674	1.6	262
D1	2021-05-30	Influent	County 10	pmmov_gc_per_mL	['1', '2']	[85.0, 70.0]	[3, 3]	[21771.39851570212, nan]	21771.4				Tuesday	chlorine	774674	1.6	262
D1	2021-05-31	Influent	County 10	SARS_CoV_2_N1_gc_per_mL	['1', '2']	[85.0, 75.0]	[3, 3]	[8.758219680867068, 6.941586522137091]	7.79718	1.17866	9.1902	6.6153	Tuesday	chlorine	774674	1.6	262
D1	2021-05-31	Influent	County 10	pmmov_gc_per_mL	['1', '2']	[85.0, 75.0]	[3, 3]	[24362.675163192605, nan]	24362.7				Tuesday	chlorine	774674	1.6	262
D1	2021-06-01	Influent	County 10	SARS_CoV_2_N1_gc_per_mL	['1', '2']	[85.0, 65.0]	[3, 3]	[14.63412005135649, 7.518757939891818]	10.4895	1.60144	16.7983	6.55008	Tuesday	chlorine	774674	1.6	262
D1	2021-06-01	Influent	County 10	pmmov_gc_per_mL	['1', '2']	[85.0, 65.0]	[3, 3]	[39649.28536159587, nan]	39649.3				Tuesday	chlorine	774674	1.6	262
D1	2021-06-02	Influent	County 10	SARS_CoV_2_N1_gc_per_mL	['1', '2']	[75.0, 70.0]	[3, 3]	[4.40203462582438, 8.574752679469732]	6.14381	1.60234	9.84449	3.83426	Tuesday	chlorine	774674	1.6	262
D1	2021-06-02	Influent	County 10	pmmov_gc_per_mL	['1', '2']	[75.0, 70.0]	[3, 3]	[21556.823330760228, nan]	21556.8				Tuesday	chlorine	774674	1.6	262
D1	2021-06-05	Influent	County 10	SARS_CoV_2_N1_gc_per_mL	['1', '3']	[75.0, 80.0]	[3, 3]	[11.64130699838999, 4.647914732949766]	7.3558	1.91405	14.0794	3.84305	Tuesday	chlorine	774674	1.6	262
D1	2021-06-05	Influent	County 10	pmmov_gc_per_mL	['1', '3']	[75.0, 80.0]	[3, 3]	[13328.06169540535, 21074.377573099886]	16759.5	1.38263	23172.2	12121.5	Tuesday	chlorine	774674	1.6	262
D1	2021-06-06	Influent	County 10	SARS_CoV_2_N1_gc_per_mL	['1', '2']	[80.0, 60.0]	[3, 3]	[7.599433506675041, 11.30725014481536]	9.26977	1.32443	12.2772	6.99906	Tuesday	chlorine	774674	1.6	262
D1	2021-06-06	Influent	County 10	pmmov_gc_per_mL	['1', '2']	[80.0, 60.0]	[3, 3]	[14967.292106482171, nan]	14967.3				Tuesday	chlorine	774674	1.6	262
D1	2021-06-07	Influent	County 10	SARS_CoV_2_N1_gc_per_mL	['2', '3']	[90.0, 65.0]	[2, 3]	[3.2611242351059517, 3.232380180169232]	3.24672	1.00628	3.26711	3.22646	Tuesday	chlorine	774674	1.6	262
D1	2021-06-07	Influent	County 10	pmmov_gc_per_mL	['2', '3']	[90.0, 65.0]	[2, 3]	[11069.277559589565, nan]	11069.3				Tuesday	chlorine	774674	1.6	262
D1	2021-06-08	Influent	County 10	SARS_CoV_2_N1_gc_per_mL	['1', '2']	[75.0, 70.0]	[3, 3]	[5.681178786621405, 4.936327511694809]	5.29567	1.10448	5.84897	4.79472	Tuesday	chlorine	774674	1.6	262
D1	2021-06-08	Influent	County 10	pmmov_gc_per_mL	['1', '2']	[75.0, 70.0]	[3, 3]	[29118.101147772562, nan]	29118.1				Tuesday	chlorine	774674	1.6	262
D1	2021-06-09	Influent	County 10	SARS_CoV_2_N1_gc_per_mL	['1', '2']	[90.0, 75.0]	[3, 3]	[14.60402735191813, 3.7311609743532195]	7.38173	2.62453	19.3736	2.81259	Tuesday	chlorine	774674	1.6	262
D1	2021-06-09	Influent	County 10	pmmov_gc_per_mL	['1', '2']	[90.0, 75.0]	[3, 3]	[52231.87870212104, nan]	52231.9				Tuesday	chlorine	774674	1.6	262
D1	2021-06-12	Influent	County 10	SARS_CoV_2_N1_gc_per_mL	['1', '2']	[95.0, 75.0]	[3, 3]	[16.976506783872, 7.088404785453687]	10.9698	1.85441	20.3425	5.91552	Tuesday	chlorine	774674	1.6	262
D1	2021-06-12	Influent	County 10	pmmov_gc_per_mL	['1', '2']	[95.0, 75.0]	[3, 3]	[137375.30035132257, nan]	137375				Tuesday	chlorine	774674	1.6	262
D1	2021-06-13	Influent	County 10	SARS_CoV_2_N1_gc_per_mL	['1', '2']	[95.0, 75.0]	[3, 3]	[11.715216760103313, 10.297638629012754]	10.9836	1.09549	12.0324	10.0262	Tuesday	chlorine	774674	1.6	262
D1	2021-06-13	Influent	County 10	pmmov_gc_per_mL	['1', '2']	[95.0, 75.0]	[3, 3]	[80987.22101663341, nan]	80987.2				Tuesday	chlorine	774674	1.6	262
D1	2021-06-14	Influent	County 10	SARS_CoV_2_N1_gc_per_mL	['2']	[70.0]	[3]	[4.073538000940965]	4.07354				Tuesday	chlorine	774674	1.6	262
D1	2021-06-14	Influent	County 10	pmmov_gc_per_mL	['2']	[70.0]	[3]	[68899.85641071488]	68899.9				Tuesday	chlorine	774674	1.6	262
D1	2021-06-15	Influent	County 10	SARS_CoV_2_N1_gc_per_mL	['1', '2']	[70.0, 60.0]	[3, 3]	[4.6381827054279, 10.187071427858381]	6.87383	1.74429	11.99	3.94075	Tuesday	chlorine	774674	1.6	262
D1	2021-06-15	Influent	County 10	pmmov_gc_per_mL	['1', '2']	[70.0, 60.0]	[3, 3]	[21874.901378861767, nan]	21874.9				Tuesday	chlorine	774674	1.6	262
D1	2021-06-16	Influent	County 10	SARS_CoV_2_N1_gc_per_mL	['1', '2']	[85.0, 75.0]	[3, 3]	[12.941151065732345, 10.898438553985166]	11.876	1.12916	13.4099	10.5175	Tuesday	chlorine	774674	1.6	262
D1	2021-06-16	Influent	County 10	pmmov_gc_per_mL	['1', '2']	[85.0, 75.0]	[3, 3]	[76314.66816688876, nan]	76314.7				Tuesday	chlorine	774674	1.6	262
D1	2021-06-19	Influent	County 10	SARS_CoV_2_N1_gc_per_mL	['1', '2']	[100.0, 80.0]	[3, 3]	[28.146978755755995, 26.28638622916702]	27.2008	1.04955	28.5485	25.9167	Tuesday	chlorine	774674	1.6	262
D1	2021-06-19	Influent	County 10	pmmov_gc_per_mL	['1', '2']	[100.0, 80.0]	[3, 3]	[74104.43946144647, nan]	74104.4				Tuesday	chlorine	774674	1.6	262
D1	2021-06-20	Influent	County 10	SARS_CoV_2_N1_gc_per_mL	['1', '2']	[95.0, 75.0]	[3, 3]	[19.086033561563127, 18.201139149747373]	18.6383	1.03414	19.2746	18.0231	Tuesday	chlorine	774674	1.6	262
D1	2021-06-20	Influent	County 10	pmmov_gc_per_mL	['1', '2']	[95.0, 75.0]	[3, 3]	[54630.28372816471, nan]	54630.3				Tuesday	chlorine	774674	1.6	262
D1	2021-06-21	Influent	County 10	SARS_CoV_2_N1_gc_per_mL	['1', '3']	[85.0, 75.0]	[3, 3]	[4.243609201448008, 18.000551012696732]	8.73998	2.77808	24.2804	3.14605	Tuesday	chlorine	774674	1.6	262
D1	2021-06-21	Influent	County 10	pmmov_gc_per_mL	['1', '3']	[85.0, 75.0]	[3, 3]	[47162.87499560809, nan]	47162.9				Tuesday	chlorine	774674	1.6	262
D1	2021-06-22	Influent	County 10	SARS_CoV_2_N1_gc_per_mL	['2', '3']	[90.0, 75.0]	[3, 3]	[8.841308756702011, 16.367147126598304]	12.0294	1.54568	18.5937	7.7826	Tuesday	chlorine	774674	1.6	262
D1	2021-06-22	Influent	County 10	pmmov_gc_per_mL	['2', '3']	[90.0, 75.0]	[3, 3]	[73402.4211690753, nan]	73402.4				Tuesday	chlorine	774674	1.6	262
D1	2021-06-23	Influent	County 10	SARS_CoV_2_N1_gc_per_mL	['2']	[75.0]	[3]	[11.58765284723731]	11.5877				Tuesday	chlorine	774674	1.6	262
D1	2021-06-26	Influent	County 10	SARS_CoV_2_N1_gc_per_mL	['1']	[75.0]	[3]	[8.268895248491413]	8.2689				Tuesday	chlorine	774674	1.6	262
D1	2021-06-26	Influent	County 10	pmmov_gc_per_mL	['1']	[75.0]	[3]	[22524.669517981856]	22524.7				Tuesday	chlorine	774674	1.6	262
D1	2021-06-27	Influent	County 10	SARS_CoV_2_N1_gc_per_mL	['2']	[70.0]	[3]	[64.38094350221579]	64.3809				Tuesday	chlorine	774674	1.6	262
D1	2021-06-27	Influent	County 10	pmmov_gc_per_mL	['2']	[70.0]	[3]	[33752.00169106078]	33752				Tuesday	chlorine	774674	1.6	262
D1	2021-06-28	Influent	County 10	SARS_CoV_2_N1_gc_per_mL	['1', '3']	[85.0, 75.0]	[3, 3]	[14.45987795181301, 13.384673241616388]	13.9119	1.05616	14.6931	13.1722	Tuesday	chlorine	774674	1.6	262
D1	2021-06-28	Influent	County 10	pmmov_gc_per_mL	['1', '3']	[85.0, 75.0]	[3, 3]	[56217.81313205221, nan]	56217.8				Tuesday	chlorine	774674	1.6	262
D1	2021-06-29	Influent	County 10	SARS_CoV_2_N1_gc_per_mL	['2']	[85.0]	[3]	[22.64452884927248]	22.6445				Tuesday	chlorine	774674	1.6	262
D1	2021-06-29	Influent	County 10	pmmov_gc_per_mL	['2']	[85.0]	[3]	[64451.241312542894]	64451.2				Tuesday	chlorine	774674	1.6	262
D1	2021-06-30	Influent	County 10	SARS_CoV_2_N1_gc_per_mL	['1', '2']	[70.0, 55.0]	[3, 3]	[4.06949129838078, 3.419250511291203]	3.73023	1.131	4.2189	3.29816	Tuesday	chlorine	774674	1.6	262
D1	2021-06-30	Influent	County 10	pmmov_gc_per_mL	['1', '2']	[70.0, 55.0]	[3, 3]	[20077.325235288343, nan]	20077.3				Tuesday	chlorine	774674	1.6	262
D1	2021-07-03	Influent	County 10	SARS_CoV_2_N1_gc_per_mL	['1', '2']	[70.0, 65.0]	[3, 3]	[23.949690387642768, 24.23408197162651]	24.0915	1.00838	24.2934	23.8912	Tuesday	chlorine	774674	1.6	262
D1	2021-07-03	Influent	County 10	pmmov_gc_per_mL	['1', '2']	[70.0, 65.0]	[3, 3]	[11149.278046071566, nan]	11149.3				Tuesday	chlorine	774674	1.6	262
D1	2021-07-04	Influent	County 10	SARS_CoV_2_N1_gc_per_mL	['1', '3']	[80.0, 75.0]	[3, 3]	[22.33929903564189, 61.19824988202919]	36.9747	2.03929	75.4021	18.1311	Tuesday	chlorine	774674	1.6	262
D1	2021-07-04	Influent	County 10	pmmov_gc_per_mL	['1', '3']	[80.0, 75.0]	[3, 3]	[23332.823329486982, nan]	23332.8				Tuesday	chlorine	774674	1.6	262
D1	2021-07-05	Influent	County 10	SARS_CoV_2_N1_gc_per_mL	['1', '2']	[75.0, 65.0]	[3, 3]	[24.942883479715398, 7.568563927922192]	13.7398	2.32399	31.9311	5.91216	Tuesday	chlorine	774674	1.6	262
D1	2021-07-05	Influent	County 10	pmmov_gc_per_mL	['1', '2']	[75.0, 65.0]	[3, 3]	[60307.67530509203, nan]	60307.7				Tuesday	chlorine	774674	1.6	262
D1	2021-07-10	Influent	County 10	SARS_CoV_2_N1_gc_per_mL	['1', '2']	[90.0, 70.0]	[3, 3]	[69.32714000103864, 35.46558073692333]	49.5856	1.60633	79.651	30.8688	Tuesday	chlorine	774674	1.6	262
D1	2021-07-10	Influent	County 10	pmmov_gc_per_mL	['1', '2']	[90.0, 70.0]	[3, 3]	[52646.09884633424, nan]	52646.1				Tuesday	chlorine	774674	1.6	262
D1	2021-07-11	Influent	County 10	SARS_CoV_2_N1_gc_per_mL	['1', '2']	[90.0, 70.0]	[3, 3]	[35.573966819349145, 11.292857007614549]	20.0432	2.25098	45.1169	8.90424	Tuesday	chlorine	774674	1.6	262
D1	2021-07-11	Influent	County 10	pmmov_gc_per_mL	['1', '2']	[90.0, 70.0]	[3, 3]	[55055.32919514225, nan]	55055.3				Tuesday	chlorine	774674	1.6	262
D1	2021-07-12	Influent	County 10	SARS_CoV_2_N1_gc_per_mL	['1', '2']	[90.0, 80.0]	[3, 3]	[82.61512305433236, 69.50789790083594]	75.7786	1.12993	85.6245	67.065	Tuesday	chlorine	774674	1.6	262
D1	2021-07-12	Influent	County 10	pmmov_gc_per_mL	['1', '2']	[90.0, 80.0]	[3, 3]	[56452.41367644357, nan]	56452.4				Tuesday	chlorine	774674	1.6	262
D1	2021-07-13	Influent	County 10	SARS_CoV_2_N1_gc_per_mL	['1', '2']	[100.0, 80.0]	[3, 3]	[47.311654098805384, 70.12097354074423]	57.5981	1.32078	76.0744	43.6092	Tuesday	chlorine	774674	1.6	262
D1	2021-07-13	Influent	County 10	pmmov_gc_per_mL	['1', '2']	[100.0, 80.0]	[3, 3]	[17601.519064932785, nan]	17601.5				Tuesday	chlorine	774674	1.6	262
D1	2021-07-14	Influent	County 10	SARS_CoV_2_N1_gc_per_mL	['1', '2']	[90.0, 80.0]	[3, 3]	[114.03312263040237, 123.36774238955138]	118.609	1.05721	125.395	112.19	Tuesday	chlorine	774674	1.6	262
D1	2021-07-14	Influent	County 10	pmmov_gc_per_mL	['1', '2']	[90.0, 80.0]	[3, 3]	[56002.187460433095, nan]	56002.2				Tuesday	chlorine	774674	1.6	262
D1	2021-07-17	Influent	County 10	SARS_CoV_2_N1_gc_per_mL	['1', '2']	[90.0, 80.0]	[3, 3]	[160.66342877978155, 209.0258256557172]	183.256	1.20451	220.734	152.142	Tuesday	chlorine	774674	1.6	262
D1	2021-07-17	Influent	County 10	pmmov_gc_per_mL	['1', '2']	[90.0, 80.0]	[3, 3]	[35162.953113471805, nan]	35163				Tuesday	chlorine	774674	1.6	262
D1	2021-07-18	Influent	County 10	SARS_CoV_2_N1_gc_per_mL	['1', '3']	[90.0, 80.0]	[3, 3]	[56.1942881156796, 110.98917716659136]	78.9744	1.61813	127.791	48.8061	Tuesday	chlorine	774674	1.6	262
D1	2021-07-18	Influent	County 10	pmmov_gc_per_mL	['1', '3']	[90.0, 80.0]	[3, 3]	[47507.340361651695, nan]	47507.3				Tuesday	chlorine	774674	1.6	262
D1	2021-07-19	Influent	County 10	SARS_CoV_2_N1_gc_per_mL	['1', '2']	[90.0, 80.0]	[3, 3]	[47.66584615144759, 110.40212687980674]	72.5425	1.81105	131.378	40.0554	Tuesday	chlorine	774674	1.6	262
D1	2021-07-19	Influent	County 10	pmmov_gc_per_mL	['1', '2']	[90.0, 80.0]	[3, 3]	[19125.73325618478, nan]	19125.7				Tuesday	chlorine	774674	1.6	262
D1	2021-07-20	Influent	County 10	SARS_CoV_2_N1_gc_per_mL	['1', '2']	[85.0, 80.0]	[3, 3]	[73.473217641177, 73.91877236847478]	73.6957	1.00428	74.0114	73.3813	Tuesday	chlorine	774674	1.6	262
D1	2021-07-20	Influent	County 10	pmmov_gc_per_mL	['1', '2']	[85.0, 80.0]	[3, 3]	[721.1964258089434, nan]	721.196				Tuesday	chlorine	774674	1.6	262
D1	2021-07-21	Influent	County 10	SARS_CoV_2_N1_gc_per_mL	['1', '2']	[80.0, 80.0]	[3, 3]	[210.9749549850917, 184.09784526260114]	197.079	1.10115	217.014	178.975	Tuesday	chlorine	774674	1.6	262
D1	2021-07-24	Influent	County 10	SARS_CoV_2_N1_gc_per_mL	['1', '2']	[90.0, 80.0]	[3, 3]	[248.8896111146341, 125.37307214427062]	176.647	1.62397	286.869	108.775	Tuesday	chlorine	774674	1.6	262
D1	2021-07-24	Influent	County 10	pmmov_gc_per_mL	['1', '2']	[90.0, 80.0]	[3, 3]	[29685.416740971013, nan]	29685.4				Tuesday	chlorine	774674	1.6	262
D1	2021-07-25	Influent	County 10	SARS_CoV_2_N1_gc_per_mL	['1', '2']	[90.0, 80.0]	[3, 3]	[261.5753673456698, 234.8392006673604]	247.847	1.07922	267.482	229.653	Tuesday	chlorine	774674	1.6	262
D1	2021-07-25	Influent	County 10	pmmov_gc_per_mL	['1', '2']	[90.0, 80.0]	[3, 3]	[42539.60472390105, nan]	42539.6				Tuesday	chlorine	774674	1.6	262
D1	2021-07-26	Influent	County 10	SARS_CoV_2_N1_gc_per_mL	['2']	[100.0]	[3]	[88.14925380048403]	88.1493				Tuesday	chlorine	774674	1.6	262
D1	2021-07-26	Influent	County 10	pmmov_gc_per_mL	['2']	[100.0]	[3]	[7844.094905340708]	7844.09				Tuesday	chlorine	774674	1.6	262
D1	2021-07-27	Influent	County 10	SARS_CoV_2_N1_gc_per_mL	['1', '2']	[100.0, 80.0]	[3, 3]	[450.2814852564523, 216.27765783740548]	312.067	1.67955	524.133	185.803	Tuesday	chlorine	774674	1.6	262
D1	2021-07-27	Influent	County 10	pmmov_gc_per_mL	['1', '2']	[100.0, 80.0]	[3, 3]	[18038.289513420248, nan]	18038.3				Tuesday	chlorine	774674	1.6	262
D1	2021-07-28	Influent	County 10	SARS_CoV_2_N1_gc_per_mL	['1', '2']	[67.5, 100.0]	[3, 3]	[935.7551734345302, 699.1917622258544]	808.871	1.22884	993.974	658.239	Tuesday	chlorine	774674	1.6	262
D1	2021-07-28	Influent	County 10	pmmov_gc_per_mL	['1', '2']	[67.5, 100.0]	[3, 3]	[nan, 22681.059216458118]	22681.1				Tuesday	chlorine	774674	1.6	262
D1	2021-07-31	Influent	County 10	SARS_CoV_2_N1_gc_per_mL	['1', '2']	[100.0, 80.0]	[3, 3]	[499.3480774056656, 84.0936264952485]	204.919	3.52408	722.154	58.1483	Tuesday	chlorine	774674	1.6	262
D1	2021-07-31	Influent	County 10	pmmov_gc_per_mL	['1', '2']	[100.0, 80.0]	[3, 3]	[13914.459944363978, nan]	13914.5				Tuesday	chlorine	774674	1.6	262
D1	2021-08-01	Influent	County 10	SARS_CoV_2_N1_gc_per_mL	['1', '2']	[100.0, 80.0]	[3, 3]	[377.68167634003834, 89.73392503296955]	184.095	2.76283	508.623	66.6326	Tuesday	chlorine	774674	1.6	262
D1	2021-08-01	Influent	County 10	pmmov_gc_per_mL	['1', '2']	[100.0, 80.0]	[3, 3]	[5662.654530037103, nan]	5662.65				Tuesday	chlorine	774674	1.6	262
D1	2021-08-02	Influent	County 10	SARS_CoV_2_N1_gc_per_mL	['1', '2']	[100.0, 80.0]	[3, 3]	[465.58644758359185, 203.23755401274477]	307.611	1.79703	552.787	171.177	Tuesday	chlorine	774674	1.6	262
D1	2021-08-02	Influent	County 10	pmmov_gc_per_mL	['1', '2']	[100.0, 80.0]	[3, 3]	[11405.800594790528, nan]	11405.8				Tuesday	chlorine	774674	1.6	262
D1	2021-08-03	Influent	County 10	SARS_CoV_2_N1_gc_per_mL	['1', '2']	[100.0, 75.0]	[3, 3]	[318.04028426321696, 299.32036695409465]	308.538	1.04383	322.061	295.583	Tuesday	chlorine	774674	1.6	262
D1	2021-08-03	Influent	County 10	pmmov_gc_per_mL	['1', '2']	[100.0, 75.0]	[3, 3]	[10012.670992350138, nan]	10012.7				Tuesday	chlorine	774674	1.6	262
D1	2021-08-04	Influent	County 10	SARS_CoV_2_N1_gc_per_mL	['1', '2']	[100.0, 80.0]	[3, 3]	[223.7546047704765, 333.3940835822488]	273.127	1.32575	362.098	206.017	Tuesday	chlorine	774674	1.6	262
D1	2021-08-04	Influent	County 10	pmmov_gc_per_mL	['1', '2']	[100.0, 80.0]	[3, 3]	[21734.957582423434, nan]	21735				Tuesday	chlorine	774674	1.6	262
D1	2021-08-07	Influent	County 10	SARS_CoV_2_N1_gc_per_mL	['1', '2']	[90.0, 80.0]	[3, 3]	[172.8089980746047, 169.9475295848894]	171.372	1.01188	173.408	169.361	Tuesday	chlorine	774674	1.6	262
D1	2021-08-07	Influent	County 10	pmmov_gc_per_mL	['1', '2']	[90.0, 80.0]	[3, 3]	[19760.998347401142, nan]	19761				Tuesday	chlorine	774674	1.6	262
D1	2021-08-08	Influent	County 10	SARS_CoV_2_N1_gc_per_mL	['1', '2']	[90.0, 80.0]	[3, 3]	[208.61384410888854, 169.22808092602745]	187.892	1.15946	217.853	162.051	Tuesday	chlorine	774674	1.6	262
D1	2021-08-08	Influent	County 10	pmmov_gc_per_mL	['1', '2']	[90.0, 80.0]	[3, 3]	[23676.14316624596, nan]	23676.1				Tuesday	chlorine	774674	1.6	262
D1	2021-08-09	Influent	County 10	SARS_CoV_2_N1_gc_per_mL	['1', '2']	[100.0, 80.0]	[3, 3]	[243.6572313837628, 221.22709330246335]	232.171	1.07067	248.58	216.846	Tuesday	chlorine	774674	1.6	262
D1	2021-08-09	Influent	County 10	pmmov_gc_per_mL	['1', '2']	[100.0, 80.0]	[3, 3]	[46317.5333033813, nan]	46317.5				Tuesday	chlorine	774674	1.6	262
D1	2021-08-10	Influent	County 10	SARS_CoV_2_N1_gc_per_mL	['1', '2']	[95.0, 80.0]	[3, 3]	[227.3992649045173, 261.35977364270826]	243.789	1.10343	269.004	220.938	Tuesday	chlorine	774674	1.6	262
D1	2021-08-10	Influent	County 10	pmmov_gc_per_mL	['1', '2']	[95.0, 80.0]	[3, 3]	[37049.85233070025, nan]	37049.9				Tuesday	chlorine	774674	1.6	262
D1	2021-08-11	Influent	County 10	SARS_CoV_2_N1_gc_per_mL	['1', '2']	[100.0, 80.0]	[3, 3]	[194.07384372782295, 158.91882216639183]	175.619	1.15178	202.275	152.476	Tuesday	chlorine	774674	1.6	262
D1	2021-08-11	Influent	County 10	pmmov_gc_per_mL	['1', '2']	[100.0, 80.0]	[3, 3]	[114569.14951548856, nan]	114569				Tuesday	chlorine	774674	1.6	262
D1	2021-08-14	Influent	County 10	SARS_CoV_2_N1_gc_per_mL	['1', '2']	[100.0, 80.0]	[3, 3]	[138.6886808194238, 72.65543016655808]	100.382	1.57956	158.559	63.5504	Tuesday	chlorine	774674	1.6	262
D1	2021-08-14	Influent	County 10	pmmov_gc_per_mL	['1', '2']	[100.0, 80.0]	[3, 3]	[85227.08508427364, nan]	85227.1				Tuesday	chlorine	774674	1.6	262
D1	2021-08-15	Influent	County 10	SARS_CoV_2_N1_gc_per_mL	['1', '2']	[100.0, 75.0]	[3, 3]	[181.20032204629138, 185.65301049970094]	183.413	1.01731	186.589	180.292	Tuesday	chlorine	774674	1.6	262
D1	2021-08-15	Influent	County 10	pmmov_gc_per_mL	['1', '2']	[100.0, 75.0]	[3, 3]	[63075.36459294147, nan]	63075.4				Tuesday	chlorine	774674	1.6	262
D1	2021-08-16	Influent	County 10	SARS_CoV_2_N1_gc_per_mL	['1', '2']	[100.0, 80.0]	[3, 3]	[95.82909157811835, 152.46443192863313]	120.874	1.38868	167.856	87.0422	Tuesday	chlorine	774674	1.6	262
D1	2021-08-16	Influent	County 10	pmmov_gc_per_mL	['1', '2']	[100.0, 80.0]	[3, 3]	[43412.24482069429, nan]	43412.2				Tuesday	chlorine	774674	1.6	262
D1	2021-08-17	Influent	County 10	SARS_CoV_2_N1_gc_per_mL	['1', '2']	[100.0, 80.0]	[3, 3]	[95.63138870106275, 129.18891968066995]	111.151	1.23699	137.492	89.856	Tuesday	chlorine	774674	1.6	262
D1	2021-08-17	Influent	County 10	pmmov_gc_per_mL	['1', '2']	[100.0, 80.0]	[3, 3]	[54335.72536392979, nan]	54335.7				Tuesday	chlorine	774674	1.6	262
D1	2021-08-18	Influent	County 10	SARS_CoV_2_N1_gc_per_mL	['2', '3']	[100.0, 80.0]	[3, 3]	[192.96432254383797, 207.97302375632918]	200.328	1.05439	211.224	189.994	Tuesday	chlorine	774674	1.6	262
D1	2021-08-18	Influent	County 10	pmmov_gc_per_mL	['2', '3']	[100.0, 80.0]	[3, 3]	[35352.75576895235, nan]	35352.8				Tuesday	chlorine	774674	1.6	262
D1	2021-08-21	Influent	County 10	SARS_CoV_2_N1_gc_per_mL	['1', '2']	[100.0, 80.0]	[3, 3]	[164.07705276723922, 212.66798235530558]	186.799	1.20132	224.406	155.495	Tuesday	chlorine	774674	1.6	262
D1	2021-08-21	Influent	County 10	pmmov_gc_per_mL	['1', '2']	[100.0, 80.0]	[3, 3]	[34484.70053944568, nan]	34484.7				Tuesday	chlorine	774674	1.6	262
D1	2021-08-22	Influent	County 10	SARS_CoV_2_N1_gc_per_mL	['1', '2']	[100.0, 80.0]	[3, 3]	[143.96920970644257, 168.08036587052385]	155.558	1.11571	173.558	139.426	Tuesday	chlorine	774674	1.6	262
D1	2021-08-22	Influent	County 10	pmmov_gc_per_mL	['1', '2']	[100.0, 80.0]	[3, 3]	[48823.37557352576, nan]	48823.4				Tuesday	chlorine	774674	1.6	262
D1	2021-08-23	Influent	County 10	SARS_CoV_2_N1_gc_per_mL	['1', '3']	[100.0, 80.0]	[3, 3]	[23.36394236433946, 34.142991946033874]	28.2438	1.30767	36.9338	21.5985	Tuesday	chlorine	774674	1.6	262
D1	2021-08-23	Influent	County 10	pmmov_gc_per_mL	['1', '3']	[100.0, 80.0]	[3, 3]	[12755.255274732735, nan]	12755.3				Tuesday	chlorine	774674	1.6	262
D1	2021-08-24	Influent	County 10	SARS_CoV_2_N1_gc_per_mL	['1', '2']	[100.0, 75.0]	[3, 3]	[362.1155837807959, 112.4064468754678]	201.753	2.28691	461.391	88.2205	Tuesday	chlorine	774674	1.6	262
D1	2021-08-24	Influent	County 10	pmmov_gc_per_mL	['1', '2']	[100.0, 75.0]	[3, 3]	[70637.51254375558, nan]	70637.5				Tuesday	chlorine	774674	1.6	262
D1	2021-08-25	Influent	County 10	SARS_CoV_2_N1_gc_per_mL	['1', '2']	[100.0, 80.0]	[3, 3]	[137.29078626961595, 68.40636832724036]	96.9101	1.63656	158.599	59.2158	Tuesday	chlorine	774674	1.6	262
D1	2021-08-25	Influent	County 10	pmmov_gc_per_mL	['1', '2']	[100.0, 80.0]	[3, 3]	[59891.537369874444, nan]	59891.5				Tuesday	chlorine	774674	1.6	262
D1	2021-08-29	Influent	County 10	SARS_CoV_2_N1_gc_per_mL	['1', '2']	[100.0, 80.0]	[3, 3]	[55.1536566373322, 82.0743141142926]	67.2807	1.32455	89.117	50.795	Tuesday	chlorine	774674	1.6	262
D1	2021-08-29	Influent	County 10	pmmov_gc_per_mL	['1', '2']	[100.0, 80.0]	[3, 3]	[45945.562810447256, nan]	45945.6				Tuesday	chlorine	774674	1.6	262
D1	2021-08-30	Influent	County 10	SARS_CoV_2_N1_gc_per_mL	['1', '2']	[100.0, 75.0]	[3, 3]	[96.52263652029204, 128.04218703241335]	111.171	1.22118	135.759	91.0358	Tuesday	chlorine	774674	1.6	262
D1	2021-08-30	Influent	County 10	pmmov_gc_per_mL	['1', '2']	[100.0, 75.0]	[3, 3]	[66389.9483726447, nan]	66389.9				Tuesday	chlorine	774674	1.6	262
D1	2021-09-01	Influent	County 10	SARS_CoV_2_N1_gc_per_mL	['2', '3']	[100.0, 80.0]	[3, 3]	[155.50212816010387, 128.57863103753547]	141.401	1.14389	161.747	123.614	Tuesday	chlorine	774674	1.6	262
D1	2021-09-01	Influent	County 10	pmmov_gc_per_mL	['2', '3']	[100.0, 80.0]	[3, 3]	[100353.51441748952, nan]	100354				Tuesday	chlorine	774674	1.6	262
D1	2021-09-05	Influent	County 10	SARS_CoV_2_N1_gc_per_mL	['1', '2']	[100.0, 80.0]	[3, 3]	[98.05361427942458, 103.4963039781583]	100.738	1.03894	104.661	96.9627	Tuesday	chlorine	774674	1.6	262
D1	2021-09-05	Influent	County 10	pmmov_gc_per_mL	['1', '2']	[100.0, 80.0]	[3, 3]	[99873.15316864428, nan]	99873.2				Tuesday	chlorine	774674	1.6	262
D1	2021-09-06	Influent	County 10	SARS_CoV_2_N1_gc_per_mL	['1', '2']	[100.0, 80.0]	[3, 3]	[124.4011038446907, 242.10752149539636]	173.547	1.60134	277.907	108.376	Tuesday	chlorine	774674	1.6	262
D1	2021-09-06	Influent	County 10	pmmov_gc_per_mL	['1', '2']	[100.0, 80.0]	[3, 3]	[30257.227516680043, nan]	30257.2				Tuesday	chlorine	774674	1.6	262
D1	2021-09-08	Influent	County 10	SARS_CoV_2_N1_gc_per_mL	['1', '2']	[100.0, 80.0]	[3, 3]	[81.38321349318241, 60.50673959711695]	70.1729	1.23318	86.5358	56.904	Tuesday	chlorine	774674	1.6	262
D1	2021-09-08	Influent	County 10	pmmov_gc_per_mL	['1', '2']	[100.0, 80.0]	[3, 3]	[160110.10078126707, nan]	160110				Tuesday	chlorine	774674	1.6	262
D1	2021-09-12	Influent	County 10	SARS_CoV_2_N1_gc_per_mL	['1', '2']	[100.0, 80.0]	[3, 3]	[113.76707998236294, 69.23518321687077]	88.7507	1.42074	126.092	62.4678	Tuesday	chlorine	774674	1.6	262
D1	2021-09-12	Influent	County 10	pmmov_gc_per_mL	['1', '2']	[100.0, 80.0]	[3, 3]	[75976.42458527384, nan]	75976.4				Tuesday	chlorine	774674	1.6	262
D1	2021-09-13	Influent	County 10	SARS_CoV_2_N1_gc_per_mL	['1', '2']	[100.0, 80.0]	[3, 3]	[146.23655641290873, 187.90473083836997]	165.767	1.19396	197.919	138.837	Tuesday	chlorine	774674	1.6	262
D1	2021-09-13	Influent	County 10	pmmov_gc_per_mL	['1', '2']	[100.0, 80.0]	[3, 3]	[63340.644146440885, nan]	63340.6				Tuesday	chlorine	774674	1.6	262
D1	2021-09-15	Influent	County 10	SARS_CoV_2_N1_gc_per_mL	['1', '2']	[100.0, 80.0]	[3, 3]	[144.46718506039616, 155.74195074346005]	149.999	1.05457	158.185	142.236	Tuesday	chlorine	774674	1.6	262
D1	2021-09-15	Influent	County 10	pmmov_gc_per_mL	['1', '2']	[100.0, 80.0]	[3, 3]	[41366.01669749949, nan]	41366				Tuesday	chlorine	774674	1.6	262
D1	2021-09-19	Influent	County 10	SARS_CoV_2_N1_gc_per_mL	['1', '2']	[100.0, 80.0]	[3, 3]	[77.35554114200487, 106.81818782224997]	90.9009	1.25633	114.202	72.3543	Tuesday	chlorine	774674	1.6	262
D1	2021-09-19	Influent	County 10	pmmov_gc_per_mL	['1', '2']	[100.0, 80.0]	[3, 3]	[183412.5389877641, nan]	183413				Tuesday	chlorine	774674	1.6	262
D1	2021-09-20	Influent	County 10	SARS_CoV_2_N1_gc_per_mL	['1', '2']	[90.0, 75.0]	[3, 3]	[17.032948882393903, 22.67813891593305]	19.6539	1.22435	24.0633	16.0525	Tuesday	chlorine	774674	1.6	262
D1	2021-09-20	Influent	County 10	pmmov_gc_per_mL	['1', '2']	[90.0, 75.0]	[3, 3]	[19451.573563373222, nan]	19451.6				Tuesday	chlorine	774674	1.6	262
D1	2021-09-22	Influent	County 10	SARS_CoV_2_N1_gc_per_mL	['1', '2']	[100.0, 80.0]	[3, 3]	[60.924597338551315, 52.008686408595175]	56.2904	1.11838	62.9542	50.332	Tuesday	chlorine	774674	1.6	262
D1	2021-09-22	Influent	County 10	pmmov_gc_per_mL	['1', '2']	[100.0, 80.0]	[3, 3]	[47751.83776194467, nan]	47751.8				Tuesday	chlorine	774674	1.6	262
D1	2021-09-26	Influent	County 10	SARS_CoV_2_N1_gc_per_mL	['2', '3']	[100.0, 80.0]	[3, 3]	[73.87693642203456, 37.46902177414396]	52.6127	1.61615	85.0299	32.5544	Tuesday	chlorine	774674	1.6	262
D1	2021-09-26	Influent	County 10	pmmov_gc_per_mL	['2', '3']	[100.0, 80.0]	[3, 3]	[62667.34189497401, nan]	62667.3				Tuesday	chlorine	774674	1.6	262
D1	2021-09-27	Influent	County 10	SARS_CoV_2_N1_gc_per_mL	['1', '3']	[100.0, 80.0]	[3, 3]	[66.60862402025931, 91.34494803455262]	78.0023	1.25021	97.5192	62.3914	Tuesday	chlorine	774674	1.6	262
D1	2021-09-27	Influent	County 10	pmmov_gc_per_mL	['1', '3']	[100.0, 80.0]	[3, 3]	[83630.13357220187, nan]	83630.1				Tuesday	chlorine	774674	1.6	262
D1	2021-09-29	Influent	County 10	SARS_CoV_2_N1_gc_per_mL	['3']	[100.0]	[3]	[176.9586567631292]	176.959				Tuesday	chlorine	774674	1.6	262
D1	2021-09-29	Influent	County 10	pmmov_gc_per_mL	['3']	[100.0]	[3]	[65803.82841725151]	65803.8				Tuesday	chlorine	774674	1.6	262
D1	2021-10-03	Influent	County 10	SARS_CoV_2_N1_gc_per_mL	['2', '3']	[100.0, 80.0]	[3, 3]	[57.4272187374113, 132.50959692617795]	87.2334	1.80622	157.563	48.296	Tuesday	chlorine	774674	1.6	262
D1	2021-10-03	Influent	County 10	pmmov_gc_per_mL	['2', '3']	[100.0, 80.0]	[3, 3]	[61551.05591722725, nan]	61551.1				Tuesday	chlorine	774674	1.6	262
D1	2021-10-04	Influent	County 10	SARS_CoV_2_N1_gc_per_mL	['1', '2']	[100.0, 80.0]	[3, 3]	[65.50009654746128, 65.97577534070324]	65.7375	1.00513	66.0747	65.402	Tuesday	chlorine	774674	1.6	262
D1	2021-10-04	Influent	County 10	pmmov_gc_per_mL	['1', '2']	[100.0, 80.0]	[3, 3]	[54361.21577423672, nan]	54361.2				Tuesday	chlorine	774674	1.6	262
D1	2021-10-06	Influent	County 10	SARS_CoV_2_N1_gc_per_mL	['1', '2']	[97.5, 80.0]	[3, 3]	[101.66193219814213, 274.2159817343395]	166.965	2.01705	336.777	82.7769	Tuesday	chlorine	774674	1.6	262
D1	2021-10-06	Influent	County 10	pmmov_gc_per_mL	['1', '2']	[97.5, 80.0]	[3, 3]	[58403.23780070374, nan]	58403.2				Tuesday	chlorine	774674	1.6	262
D1	2021-10-10	Influent	County 10	SARS_CoV_2_N1_gc_per_mL	['2', '3']	[70.0, 100.0]	[3, 3]	[18.5352710649493, 27.386900512577537]	22.5305	1.31791	29.6932	17.0956	Tuesday	chlorine	774674	1.6	262
D1	2021-10-10	Influent	County 10	pmmov_gc_per_mL	['2', '3']	[70.0, 100.0]	[3, 3]	[nan, 21432.70654976784]	21432.7				Tuesday	chlorine	774674	1.6	262
D1	2021-10-11	Influent	County 10	SARS_CoV_2_N1_gc_per_mL	['1']	[100.0]	[3]	[54.94150791546929]	54.9415				Tuesday	chlorine	774674	1.6	262
D1	2021-10-11	Influent	County 10	pmmov_gc_per_mL	['1']	[100.0]	[3]	[45617.40338719645]	45617.4				Tuesday	chlorine	774674	1.6	262
D1	2021-10-13	Influent	County 10	SARS_CoV_2_N1_gc_per_mL	['1', '2']	[100.0, 100.0]	[3, 3]	[64.32336409238424, 63.907413933595386]	64.1151	1.0046	64.4098	63.8216	Tuesday	chlorine	774674	1.6	262
D1	2021-10-13	Influent	County 10	pmmov_gc_per_mL	['1', '2']	[100.0, 100.0]	[3, 3]	[188944.31722986762, 75423.28072736808]	119377	1.91432	228525	62359.9	Tuesday	chlorine	774674	1.6	262
D1	2021-10-17	Influent	County 10	SARS_CoV_2_N1_gc_per_mL	['3']	[95.0]	[3]	[45.550655540206954]	45.5507				Tuesday	chlorine	774674	1.6	262
D1	2021-10-17	Influent	County 10	pmmov_gc_per_mL	['3']	[95.0]	[3]	[35935.715313826724]	35935.7				Tuesday	chlorine	774674	1.6	262
D1	2021-10-18	Influent	County 10	SARS_CoV_2_N1_gc_per_mL	['2']	[90.0]	[3]	[66.21483392026471]	66.2148				Tuesday	chlorine	774674	1.6	262
D1	2021-10-18	Influent	County 10	pmmov_gc_per_mL	['2']	[90.0]	[3]	[25028.20511644611]	25028.2				Tuesday	chlorine	774674	1.6	262
D1	2021-10-20	Influent	County 10	SARS_CoV_2_N1_gc_per_mL	['1', '2']	[90.0, 95.0]	[3, 3]	[34.87930765221635, 56.48648198124084]	44.387	1.40621	62.4177	31.5649	Tuesday	chlorine	774674	1.6	262
D1	2021-10-20	Influent	County 10	pmmov_gc_per_mL	['1', '2']	[90.0, 95.0]	[3, 3]	[39308.98470554378, 45851.5961412831]	42454.4	1.11501	47337.2	38075.4	Tuesday	chlorine	774674	1.6	262
D1	2021-10-24	Influent	County 10	SARS_CoV_2_N1_gc_per_mL	['1', '2']	[85.0, 95.0]	[3, 1]	[1.9135694774537155, 9.1837906095741]	4.19211	3.03155	12.7086	1.38283	Tuesday	chlorine	774674	1.6	262
D1	2021-10-24	Influent	County 10	pmmov_gc_per_mL	['1', '2']	[85.0, 95.0]	[3, 1]	[5645.858225463458, 8309.620080988167]	6849.45	1.31428	9002.11	5211.55	Tuesday	chlorine	774674	1.6	262
D1	2021-10-25	Influent	County 10	SARS_CoV_2_N1_gc_per_mL	['1', '2']	[95.0, 95.0]	[3, 3]	[11.380908311967515, 7.778877905810762]	9.40908	1.30875	12.3141	7.18936	Tuesday	chlorine	774674	1.6	262
D1	2021-10-25	Influent	County 10	pmmov_gc_per_mL	['1', '2']	[95.0, 95.0]	[3, 3]	[19654.969440925757, 18178.63610909513]	18902.4	1.05677	19975.4	17887	Tuesday	chlorine	774674	1.6	262
D1	2021-10-27	Influent	County 10	SARS_CoV_2_N1_gc_per_mL	['1', '3']	[90.0, 95.0]	[3, 3]	[31.72974662480568, 27.663035697798776]	29.6267	1.10184	32.644	26.8883	Tuesday	chlorine	774674	1.6	262
D1	2021-10-27	Influent	County 10	pmmov_gc_per_mL	['1', '3']	[90.0, 95.0]	[3, 3]	[17558.144729718704, 33816.718163031066]	24367.2	1.58957	38733.3	15329.4	Tuesday	chlorine	774674	1.6	262
D1	2021-10-31	Influent	County 10	SARS_CoV_2_N1_gc_per_mL	['1', '3']	[100.0, 100.0]	[3, 3]	[37.676049808921874, 22.282650758791295]	28.9745	1.44974	42.0055	19.986	Tuesday	chlorine	774674	1.6	262
D1	2021-10-31	Influent	County 10	pmmov_gc_per_mL	['1', '3']	[100.0, 100.0]	[3, 3]	[37239.795102444186, 19494.2566804832]	26943.7	1.5804	42581.9	17048.6	Tuesday	chlorine	774674	1.6	262
D1	2021-11-01	Influent	County 10	SARS_CoV_2_N1_gc_per_mL	['1', '2']	[95.0, 95.0]	[3, 3]	[21.95710712033031, 17.705590305638385]	19.7171	1.16437	22.9579	16.9338	Tuesday	chlorine	774674	1.6	262
D1	2021-11-01	Influent	County 10	pmmov_gc_per_mL	['1', '2']	[95.0, 95.0]	[3, 3]	[32877.79222169769, 33460.074941195235]	33167.7	1.01249	33582	32758.5	Tuesday	chlorine	774674	1.6	262
D1	2021-11-03	Influent	County 10	SARS_CoV_2_N1_gc_per_mL	['1', '2']	[85.0, 100.0]	[3, 3]	[59.31885136103954, 77.51983686739165]	67.8114	1.20831	81.9375	56.1207	Tuesday	chlorine	774674	1.6	262
D1	2021-11-03	Influent	County 10	pmmov_gc_per_mL	['1', '2']	[85.0, 100.0]	[3, 3]	[44020.87025703311, 41268.600594997755]	42622.5	1.04671	44613.4	40720.5	Tuesday	chlorine	774674	1.6	262
D1	2021-11-07	Influent	County 10	SARS_CoV_2_N1_gc_per_mL	['1', '2']	[80.0, 100.0]	[3, 3]	[49.57412369918391, 62.24200827265012]	55.5481	1.17458	65.2457	47.2919	Tuesday	chlorine	774674	1.6	262
D1	2021-11-07	Influent	County 10	pmmov_gc_per_mL	['1', '2']	[80.0, 100.0]	[3, 3]	[nan, 28820.799249874384]	28820.8				Tuesday	chlorine	774674	1.6	262
D1	2021-11-08	Influent	County 10	SARS_CoV_2_N1_gc_per_mL	['1', '2']	[95.0, 95.0]	[3, 3]	[47.88915103815122, 46.943620589997195]	47.414	1.0142	48.0873	46.7501	Tuesday	chlorine	774674	1.6	262
D1	2021-11-08	Influent	County 10	pmmov_gc_per_mL	['1', '2']	[95.0, 95.0]	[3, 3]	[3342.3442771936993, 3120.2971083385246]	3229.41	1.04981	3390.27	3076.19	Tuesday	chlorine	774674	1.6	262
D1	2021-11-10	Influent	County 10	SARS_CoV_2_N1_gc_per_mL	['1', '2']	[95.0, 90.0]	[3, 3]	[54.14418537723352, 38.154843267640594]	45.4518	1.2808	58.2147	35.487	Tuesday	chlorine	774674	1.6	262
D1	2021-11-10	Influent	County 10	pmmov_gc_per_mL	['1', '2']	[95.0, 90.0]	[3, 3]	[60464.738019099816, 21496.723165751806]	36052.7	2.0777	74906.6	17352.2	Tuesday	chlorine	774674	1.6	262
D1	2021-11-14	Influent	County 10	SARS_CoV_2_N1_gc_per_mL	['1', '2']	[100.0, 100.0]	[3, 3]	[32.27395739968002, 32.81017089741739]	32.541	1.01172	32.9223	32.164	Tuesday	chlorine	774674	1.6	262
D1	2021-11-14	Influent	County 10	pmmov_gc_per_mL	['1', '2']	[100.0, 100.0]	[3, 3]	[32261.02579089042, 28942.238437906646]	30556.6	1.07979	32994.6	28298.8	Tuesday	chlorine	774674	1.6	262
D1	2021-11-15	Influent	County 10	SARS_CoV_2_N1_gc_per_mL	['1', '2']	[100.0, 100.0]	[3, 3]	[34.487366995665276, 31.944239280567416]	33.1915	1.05566	35.0389	31.4415	Tuesday	chlorine	774674	1.6	262
D1	2021-11-15	Influent	County 10	pmmov_gc_per_mL	['1', '2']	[100.0, 100.0]	[3, 3]	[42767.45482412217, 44852.24208013125]	43797.4	1.03423	45296.6	42347.9	Tuesday	chlorine	774674	1.6	262
D1	2021-11-17	Influent	County 10	SARS_CoV_2_N1_gc_per_mL	['1', '2']	[100.0, 100.0]	[3, 3]	[52.29162408915338, 55.62932847656051]	53.9347	1.04472	56.3468	51.6258	Tuesday	chlorine	774674	1.6	262
D1	2021-11-17	Influent	County 10	pmmov_gc_per_mL	['1', '2']	[100.0, 100.0]	[3, 3]	[39361.25613200718, 46508.88401974334]	42786.1	1.12523	48144.2	38024.2	Tuesday	chlorine	774674	1.6	262
D1	2021-11-21	Influent	County 10	SARS_CoV_2_N1_gc_per_mL	['1', '2']	[100.0, 100.0]	[3, 3]	[40.07515184462888, 36.49595259182629]	38.2437	1.06839	40.8592	35.7956	Tuesday	chlorine	774674	1.6	262
D1	2021-11-21	Influent	County 10	pmmov_gc_per_mL	['1', '2']	[100.0, 100.0]	[3, 3]	[14984.723766046447, 21888.584671882298]	18110.6	1.30728	23675.6	13853.7	Tuesday	chlorine	774674	1.6	262
D1	2021-11-22	Influent	County 10	SARS_CoV_2_N1_gc_per_mL	['1', '2']	[100.0, 100.0]	[3, 3]	[43.87932515344782, 26.751213618232256]	34.2611	1.41896	48.615	24.1453	Tuesday	chlorine	774674	1.6	262
D1	2021-11-22	Influent	County 10	pmmov_gc_per_mL	['1', '2']	[100.0, 100.0]	[3, 3]	[18048.767593023887, 14958.562333252083]	16431.2	1.14201	18764.6	14387.9	Tuesday	chlorine	774674	1.6	262
D1	2021-11-28	Influent	County 10	SARS_CoV_2_N1_gc_per_mL	['1', '2']	[90.0, 90.0]	[3, 3]	[82.88694892268515, 51.03800030908783]	65.0414	1.409	91.6434	46.1614	Tuesday	chlorine	774674	1.6	262
D1	2021-11-28	Influent	County 10	pmmov_gc_per_mL	['1', '2']	[90.0, 90.0]	[3, 3]	[27496.415807624333, 37383.757206347465]	32061.2	1.2426	39839.4	25801.6	Tuesday	chlorine	774674	1.6	262
D1	2021-11-29	Influent	County 10	SARS_CoV_2_N1_gc_per_mL	['1', '2']	[90.0, 90.0]	[3, 3]	[54.99105388738462, 48.67437570840531]	51.7364	1.09011	56.3984	47.4598	Tuesday	chlorine	774674	1.6	262
D1	2021-11-29	Influent	County 10	pmmov_gc_per_mL	['1', '2']	[90.0, 90.0]	[3, 3]	[58730.381529490034, 75777.50708766743]	66711.6	1.19746	79884.5	55711	Tuesday	chlorine	774674	1.6	262
D1	2021-12-01	Influent	County 10	SARS_CoV_2_N1_gc_per_mL	['1', '2']	[95.0, 100.0]	[3, 3]	[60.0584717778693, 75.30496381376147]	67.251	1.17347	78.9172	57.3094	Tuesday	chlorine	774674	1.6	262
D1	2021-12-01	Influent	County 10	pmmov_gc_per_mL	['1', '2']	[95.0, 100.0]	[3, 3]	[34304.20502331174, 60088.440689992705]	45401.4	1.48642	67485.4	30544.2	Tuesday	chlorine	774674	1.6	262
D1	2021-12-05	Influent	County 10	SARS_CoV_2_N1_gc_per_mL	['2', '3']	[100.0, 95.0]	[3, 3]	[66.58630750707299, 56.37269963987359]	61.267	1.12496	68.9227	54.4618	Tuesday	chlorine	774674	1.6	262
D1	2021-12-05	Influent	County 10	pmmov_gc_per_mL	['2', '3']	[100.0, 95.0]	[3, 3]	[77287.19924027276, 34385.09920379903]	51551.2	1.77303	91401.8	29075.2	Tuesday	chlorine	774674	1.6	262
D1	2021-12-06	Influent	County 10	SARS_CoV_2_N1_gc_per_mL	['1', '2']	[100.0, 100.0]	[3, 3]	[64.40101046260281, 31.939376641320532]	45.3534	1.64195	74.4681	27.6216	Tuesday	chlorine	774674	1.6	262
D1	2021-12-06	Influent	County 10	pmmov_gc_per_mL	['1', '2']	[100.0, 100.0]	[3, 3]	[67650.22225792294, 38111.41484064504]	50776.4	1.50045	76187.4	33840.8	Tuesday	chlorine	774674	1.6	262
D1	2021-12-08	Influent	County 10	SARS_CoV_2_N1_gc_per_mL	['1', '3']	[80.0, 67.5]	[3, 3]	[89.62794657477816, 70.96397279265115]	79.7518	1.17952	94.0687	67.6139	Tuesday	chlorine	774674	1.6	262
D1	2021-12-12	Influent	County 10	SARS_CoV_2_N1_gc_per_mL	['1', '3']	[100.0, 100.0]	[3, 3]	[131.51462214053146, 37.17534732590935]	69.9221	2.44345	170.851	28.6162	Tuesday	chlorine	774674	1.6	262
D1	2021-12-12	Influent	County 10	pmmov_gc_per_mL	['1', '3']	[100.0, 100.0]	[3, 3]	[70855.29647368446, 36272.20631105707]	50695.9	1.60556	81395.2	31575.3	Tuesday	chlorine	774674	1.6	262
D1	2021-12-13	Influent	County 10	SARS_CoV_2_N1_gc_per_mL	['1', '2']	[100.0, 95.0]	[3, 3]	[19.550909319650128, 24.798555260712945]	22.019	1.18308	26.0503	18.6115	Tuesday	chlorine	774674	1.6	262
D1	2021-12-13	Influent	County 10	pmmov_gc_per_mL	['1', '2']	[100.0, 95.0]	[3, 3]	[14463.25342763189, 15936.664118140996]	15182.1	1.071	16260.1	14175.6	Tuesday	chlorine	774674	1.6	262
D1	2021-12-15	Influent	County 10	SARS_CoV_2_N1_gc_per_mL	['1', '2']	[100.0, 100.0]	[3, 3]	[90.31690320452952, 147.51655624043053]	115.426	1.4147	163.294	81.5907	Tuesday	chlorine	774674	1.6	262
D1	2021-12-15	Influent	County 10	pmmov_gc_per_mL	['1', '2']	[100.0, 100.0]	[3, 3]	[32704.700457034574, 48088.65125576633]	39657.6	1.31339	52085.8	30194.9	Tuesday	chlorine	774674	1.6	262
D1	2021-12-19	Influent	County 10	SARS_CoV_2_N1_gc_per_mL	['1', '3']	[100.0, 100.0]	[3, 3]	[147.4462474616296, 162.0244268700076]	154.564	1.06894	165.219	144.595	Tuesday	chlorine	774674	1.6	262
D1	2021-12-19	Influent	County 10	pmmov_gc_per_mL	['1', '3']	[100.0, 100.0]	[3, 3]	[35454.34042031384, 38153.73818397098]	36779.3	1.05326	38738	34919.6	Tuesday	chlorine	774674	1.6	262
D1	2021-12-22	Influent	County 10	SARS_CoV_2_N1_gc_per_mL	['1', '2']	[90.0, 70.0]	[3, 3]	[169.37706084989028, 180.01187572067985]	174.614	1.044	182.297	167.254	Tuesday	chlorine	774674	1.6	262
D1	2021-12-22	Influent	County 10	pmmov_gc_per_mL	['1', '2']	[90.0, 70.0]	[3, 3]	[119539.34177013612, nan]	119539				Tuesday	chlorine	774674	1.6	262
D1	2021-12-26	Influent	County 10	SARS_CoV_2_N1_gc_per_mL	['1', '2']	[90.0, 70.0]	[3, 3]	[172.55111563007182, 170.2549534722287]	171.399	1.00952	173.031	169.783	Tuesday	chlorine	774674	1.6	262
D1	2021-12-26	Influent	County 10	pmmov_gc_per_mL	['1', '2']	[90.0, 70.0]	[3, 3]	[62771.86260674634, nan]	62771.9				Tuesday	chlorine	774674	1.6	262
D1	2021-12-27	Influent	County 10	SARS_CoV_2_N1_gc_per_mL	['1', '2']	[90.0, 65.0]	[3, 3]	[130.28438964941827, 175.96235216604703]	151.411	1.23679	187.263	122.422	Tuesday	chlorine	774674	1.6	262
D1	2021-12-27	Influent	County 10	pmmov_gc_per_mL	['1', '2']	[90.0, 65.0]	[3, 3]	[69298.74797172542, nan]	69298.7				Tuesday	chlorine	774674	1.6	262
D1	2021-12-29	Influent	County 10	SARS_CoV_2_N1_gc_per_mL	['1', '2']	[90.0, 70.0]	[3, 3]	[223.39069940255385, 273.097158926644]	246.997	1.15265	284.7	214.286	Tuesday	chlorine	774674	1.6	262
D1	2021-12-29	Influent	County 10	pmmov_gc_per_mL	['1', '2']	[90.0, 70.0]	[3, 3]	[59835.9561002074, nan]	59836				Tuesday	chlorine	774674	1.6	262
D1	2022-01-02	Influent	County 10	SARS_CoV_2_N1_gc_per_mL	['1', '2']	[100.0, 80.0]	[3, 3]	[619.4321551980744, 641.4828228392962]	630.361	1.02504	646.147	614.961	Tuesday	chlorine	774674	1.6	262
D1	2022-01-02	Influent	County 10	pmmov_gc_per_mL	['1', '2']	[100.0, 80.0]	[3, 3]	[38519.358648085996, nan]	38519.4				Tuesday	chlorine	774674	1.6	262
D1	2022-01-03	Influent	County 10	SARS_CoV_2_N1_gc_per_mL	['1', '2']	[100.0, 80.0]	[3, 3]	[753.8752345885, 906.0966231694177]	826.489	1.13889	941.276	725.699	Tuesday	chlorine	774674	1.6	262
D1	2022-01-03	Influent	County 10	pmmov_gc_per_mL	['1', '2']	[100.0, 80.0]	[3, 3]	[59644.47164141915, nan]	59644.5				Tuesday	chlorine	774674	1.6	262
D1	2022-01-05	Influent	County 10	SARS_CoV_2_N1_gc_per_mL	['1', '2']	[100.0, 80.0]	[3, 3]	[1172.7759209871197, 1109.004740189066]	1140.44	1.04033	1186.43	1096.24	Tuesday	chlorine	774674	1.6	262
D1	2022-01-05	Influent	County 10	pmmov_gc_per_mL	['1', '2']	[100.0, 80.0]	[3, 3]	[76728.01429037916, nan]	76728				Tuesday	chlorine	774674	1.6	262
D1	2022-01-09	Influent	County 10	SARS_CoV_2_N1_gc_per_mL	['3']	[90.0]	[3]	[755.4980170743144]	755.498				Tuesday	chlorine	774674	1.6	262
D1	2022-01-09	Influent	County 10	pmmov_gc_per_mL	['3']	[90.0]	[3]	[54990.38650819779]	54990.4				Tuesday	chlorine	774674	1.6	262
D1	2022-01-10	Influent	County 10	SARS_CoV_2_N1_gc_per_mL	['3']	[90.0]	[3]	[653.4293316939504]	653.429				Tuesday	chlorine	774674	1.6	262
D1	2022-01-10	Influent	County 10	pmmov_gc_per_mL	['3']	[90.0]	[3]	[50812.90716437199]	50812.9				Tuesday	chlorine	774674	1.6	262
D1	2022-01-12	Influent	County 10	SARS_CoV_2_N1_gc_per_mL	['1', '2']	[90.0, 80.0]	[3, 3]	[281.59702173813395, 471.0547775287239]	364.208	1.43879	524.02	253.135	Tuesday	chlorine	774674	1.6	262
D1	2022-01-12	Influent	County 10	pmmov_gc_per_mL	['1', '2']	[90.0, 80.0]	[3, 3]	[11797.549367422796, nan]	11797.5				Tuesday	chlorine	774674	1.6	262
D1	2022-01-16	Influent	County 10	SARS_CoV_2_N1_gc_per_mL	['1', '2', '3']	[100.0, 80.0, 75.0]	[3, 3, 3]	[297.17232356695456, 268.32092460905926, 639.4697316195004]	370.818	1.60749	596.088	230.681	Tuesday	chlorine	774674	1.6	262
D1	2022-01-16	Influent	County 10	pmmov_gc_per_mL	['1', '2', '3']	[100.0, 80.0, 75.0]	[3, 3, 3]	[64057.381834014326, nan, nan]	64057.4				Tuesday	chlorine	774674	1.6	262
D1	2022-01-17	Influent	County 10	SARS_CoV_2_N1_gc_per_mL	['2', '3']	[95.0, 80.0]	[3, 3]	[444.87063750041386, 811.3114791468261]	600.773	1.5294	918.825	392.815	Tuesday	chlorine	774674	1.6	262
D1	2022-01-17	Influent	County 10	pmmov_gc_per_mL	['2', '3']	[95.0, 80.0]	[3, 3]	[16172.113760808841, nan]	16172.1				Tuesday	chlorine	774674	1.6	262
D1	2022-01-19	Influent	County 10	SARS_CoV_2_N1_gc_per_mL	['1', '2']	[100.0, 80.0]	[3, 3]	[705.4229240360335, 587.0722254424238]	643.533	1.13867	732.771	565.162	Tuesday	chlorine	774674	1.6	262
D1	2022-01-19	Influent	County 10	pmmov_gc_per_mL	['1', '2']	[100.0, 80.0]	[3, 3]	[195329.57710090638, nan]	195330				Tuesday	chlorine	774674	1.6	262
D1	2022-01-23	Influent	County 10	SARS_CoV_2_N1_gc_per_mL	['1', '2']	[100.0, 100.0]	[3, 3]	[230.29003973414265, 305.45725530595064]	265.224	1.22108	323.86	217.204	Tuesday	chlorine	774674	1.6	262
D1	2022-01-23	Influent	County 10	pmmov_gc_per_mL	['1', '2']	[100.0, 100.0]	[3, 3]	[95310.654551121, 124523.84003910064]	108942	1.2081	131613	90176.6	Tuesday	chlorine	774674	1.6	262
D1	2022-01-24	Influent	County 10	SARS_CoV_2_N1_gc_per_mL	['1', '2']	[100.0, 100.0]	[3, 3]	[258.5953175005955, 293.7793039166693]	275.626	1.09439	301.644	251.853	Tuesday	chlorine	774674	1.6	262
D1	2022-01-24	Influent	County 10	pmmov_gc_per_mL	['1', '2']	[100.0, 100.0]	[3, 3]	[84900.7726543423, 76731.26334861791]	80712.7	1.07416	86698.5	75140.2	Tuesday	chlorine	774674	1.6	262
D1	2022-01-26	Influent	County 10	SARS_CoV_2_N1_gc_per_mL	['1', '3']	[100.0, 95.0]	[3, 3]	[438.7119647643418, 313.3993767542771]	370.799	1.26851	470.364	292.31	Tuesday	chlorine	774674	1.6	262
D1	2022-01-26	Influent	County 10	pmmov_gc_per_mL	['1', '3']	[100.0, 95.0]	[3, 3]	[61363.483742063625, 56019.93148992022]	58630.9	1.06654	62532.3	54972.8	Tuesday	chlorine	774674	1.6	262
D1	2022-01-30	Influent	County 10	SARS_CoV_2_N1_gc_per_mL	['1', '2']	[90.0, 70.0]	[3, 3]	[213.19682245696316, 150.45405795158146]	179.099	1.2795	229.156	139.976	Tuesday	chlorine	774674	1.6	262
D1	2022-01-30	Influent	County 10	pmmov_gc_per_mL	['1', '2']	[90.0, 70.0]	[3, 3]	[56410.411555102066, nan]	56410.4				Tuesday	chlorine	774674	1.6	262
D1	2022-01-31	Influent	County 10	SARS_CoV_2_N1_gc_per_mL	['1', '2']	[90.0, 70.0]	[3, 3]	[83.23554285425493, 38.498625365172316]	56.6079	1.72498	97.6475	32.8165	Tuesday	chlorine	774674	1.6	262
D1	2022-01-31	Influent	County 10	pmmov_gc_per_mL	['1', '2']	[90.0, 70.0]	[3, 3]	[21776.4969815124, nan]	21776.5				Tuesday	chlorine	774674	1.6	262
D1	2022-02-02	Influent	County 10	SARS_CoV_2_N1_gc_per_mL	['3']	[95.0]	[3]	[195.6605740329299]	195.661				Tuesday	chlorine	774674	1.6	262
D1	2022-02-02	Influent	County 10	pmmov_gc_per_mL	['3']	[95.0]	[3]	[32675.30146773689]	32675.3				Tuesday	chlorine	774674	1.6	262
D1	2022-02-06	Influent	County 10	SARS_CoV_2_N1_gc_per_mL	['2', '3']	[85.0, 95.0]	[3, 3]	[49.73309916734472, 136.87421863155834]	82.5056	2.04596	168.804	40.326	Tuesday	chlorine	774674	1.6	262
D1	2022-02-06	Influent	County 10	pmmov_gc_per_mL	['2', '3']	[85.0, 95.0]	[3, 3]	[337.77942039542495, 49155.884789643074]	4074.78	33.8401	137891	120.413	Tuesday	chlorine	774674	1.6	262
D1	2022-02-07	Influent	County 10	SARS_CoV_2_N1_gc_per_mL	['1', '3']	[95.0, 80.0]	[3, 3]	[68.57063838933198, 25.807625915297642]	42.0672	1.99567	83.9522	21.0792	Tuesday	chlorine	774674	1.6	262
D1	2022-02-07	Influent	County 10	pmmov_gc_per_mL	['1', '3']	[95.0, 80.0]	[3, 3]	[35700.55957755654, nan]	35700.6				Tuesday	chlorine	774674	1.6	262
D1	2022-02-09	Influent	County 10	SARS_CoV_2_N1_gc_per_mL	['1', '2']	[90.0, 80.0]	[3, 3]	[43.44979903836872, 75.91971674243825]	57.4343	1.48381	85.2217	38.7072	Tuesday	chlorine	774674	1.6	262
D1	2022-02-09	Influent	County 10	pmmov_gc_per_mL	['1', '2']	[90.0, 80.0]	[3, 3]	[10475.9320076677, nan]	10475.9				Tuesday	chlorine	774674	1.6	262
D1	2022-02-13	Influent	County 10	SARS_CoV_2_N1_gc_per_mL	['1', '2']	[100.0, 80.0]	[3, 3]	[56.82225568268185, 20.406195308015395]	34.0518	2.06296	70.2474	16.5063	Tuesday	chlorine	774674	1.6	262
D1	2022-02-13	Influent	County 10	pmmov_gc_per_mL	['1', '2']	[100.0, 80.0]	[3, 3]	[9692.197134067097, nan]	9692.2				Tuesday	chlorine	774674	1.6	262
D1	2022-02-14	Influent	County 10	SARS_CoV_2_N1_gc_per_mL	['1', '2']	[100.0, 75.0]	[3, 3]	[54.36747951708829, 16.883703725379615]	30.2973	2.28623	69.2664	13.2521	Tuesday	chlorine	774674	1.6	262
D1	2022-02-14	Influent	County 10	pmmov_gc_per_mL	['1', '2']	[100.0, 75.0]	[3, 3]	[6815.563496850315, nan]	6815.56				Tuesday	chlorine	774674	1.6	262
D1	2022-02-16	Influent	County 10	SARS_CoV_2_N1_gc_per_mL	['1', '2']	[95.0, 70.0]	[3, 3]	[60.0182070894705, 24.85858164346595]	38.626	1.86503	72.0385	20.7107	Tuesday	chlorine	774674	1.6	262
D1	2022-02-16	Influent	County 10	pmmov_gc_per_mL	['1', '2']	[95.0, 70.0]	[3, 3]	[13829.678588463948, nan]	13829.7				Tuesday	chlorine	774674	1.6	262
D1	2022-02-20	Influent	County 10	SARS_CoV_2_N1_gc_per_mL	['1', '2']	[100.0, 75.0]	[3, 3]	[41.80819031411863, 20.49817091648539]	29.2744	1.65532	48.4586	17.685	Tuesday	chlorine	774674	1.6	262
D1	2022-02-20	Influent	County 10	pmmov_gc_per_mL	['1', '2']	[100.0, 75.0]	[3, 3]	[11469.91416196587, nan]	11469.9				Tuesday	chlorine	774674	1.6	262
D1	2022-02-21	Influent	County 10	SARS_CoV_2_N1_gc_per_mL	['1', '2']	[100.0, 75.0]	[3, 3]	[25.629038294635855, 22.699402925420785]	24.1198	1.08963	26.2815	22.1359	Tuesday	chlorine	774674	1.6	262
D1	2022-02-21	Influent	County 10	pmmov_gc_per_mL	['1', '2']	[100.0, 75.0]	[3, 3]	[12325.439440386395, nan]	12325.4				Tuesday	chlorine	774674	1.6	262
D1	2022-02-23	Influent	County 10	SARS_CoV_2_N1_gc_per_mL	['1', '2']	[80.0, 80.0]	[3, 3]	[57.68062652155852, 193.85551391510293]	105.744	2.35643	249.178	44.8744	Tuesday	chlorine	774674	1.6	262
D1	2022-02-27	Influent	County 10	SARS_CoV_2_N1_gc_per_mL	['1', '2']	[100.0, 75.0]	[3, 3]	[25.23210025602664, 37.905052558743655]	30.9261	1.33345	41.2384	23.1926	Tuesday	chlorine	774674	1.6	262
D1	2022-02-27	Influent	County 10	pmmov_gc_per_mL	['1', '2']	[100.0, 75.0]	[3, 3]	[13396.945315159002, nan]	13396.9				Tuesday	chlorine	774674	1.6	262
D1	2022-02-28	Influent	County 10	SARS_CoV_2_N1_gc_per_mL	['1', '2']	[100.0, 80.0]	[3, 3]	[60.1483812173887, 79.36999618123043]	69.094	1.21663	84.0618	56.7913	Tuesday	chlorine	774674	1.6	262
D1	2022-02-28	Influent	County 10	pmmov_gc_per_mL	['1', '2']	[100.0, 80.0]	[3, 3]	[7788.32234528811, nan]	7788.32				Tuesday	chlorine	774674	1.6	262
D1	2022-03-02	Influent	County 10	SARS_CoV_2_N1_gc_per_mL	['1', '2']	[80.0, 75.0]	[3, 3]	[59.51560990745392, 45.15083357739494]	51.838	1.2157	63.0197	42.6403	Tuesday	chlorine	774674	1.6	262
D1	2022-03-06	Influent	County 10	SARS_CoV_2_N1_gc_per_mL	['1', '2']	[75.0, 80.0]	[3, 3]	[25.20263614836566, 44.14524180399969]	33.3553	1.4864	49.5794	22.4403	Tuesday	chlorine	774674	1.6	262
D1	2022-03-07	Influent	County 10	SARS_CoV_2_N1_gc_per_mL	['1', '2']	[100.0, 75.0]	[3, 3]	[22.596021850952425, 24.593574323616195]	23.5736	1.06173	25.0289	22.203	Tuesday	chlorine	774674	1.6	262
D1	2022-03-07	Influent	County 10	pmmov_gc_per_mL	['1', '2']	[100.0, 75.0]	[3, 3]	[18892.62421414223, nan]	18892.6				Tuesday	chlorine	774674	1.6	262
D1	2022-03-09	Influent	County 10	SARS_CoV_2_N1_gc_per_mL	['1', '2']	[75.0, 77.5]	[3, 3]	[12.18815765689103, 20.487223928166298]	15.8019	1.44372	22.8137	10.9453	Tuesday	chlorine	774674	1.6	262
D1	2022-03-13	Influent	County 10	SARS_CoV_2_N1_gc_per_mL	['1', '2']	[80.0, 80.0]	[3, 3]	[38.38556097443338, 39.248171928302995]	38.8145	1.01584	39.4292	38.2093	Tuesday	chlorine	774674	1.6	262
D1	2022-03-14	Influent	County 10	SARS_CoV_2_N1_gc_per_mL	['1', '2']	[75.0, 80.0]	[3, 3]	[21.734719547296063, 29.361580049583967]	25.2619	1.23699	31.2488	20.4221	Tuesday	chlorine	774674	1.6	262
D1	2022-03-16	Influent	County 10	SARS_CoV_2_N1_gc_per_mL	['1', '2']	[80.0, 75.0]	[3, 3]	[51.69196984548516, 53.57258829936215]	52.6239	1.02559	53.9705	51.3108	Tuesday	chlorine	774674	1.6	262
D1	2022-03-20	Influent	County 10	SARS_CoV_2_N1_gc_per_mL	['1']	[90.0]	[3]	[40.485203357817454]	40.4852				Tuesday	chlorine	774674	1.6	262
D1	2022-03-20	Influent	County 10	pmmov_gc_per_mL	['1']	[90.0]	[3]	[12653.312728596791]	12653.3				Tuesday	chlorine	774674	1.6	262
D1	2022-03-21	Influent	County 10	SARS_CoV_2_N1_gc_per_mL	['1']	[90.0]	[3]	[46.14319839789154]	46.1432				Tuesday	chlorine	774674	1.6	262
D1	2022-03-21	Influent	County 10	pmmov_gc_per_mL	['1']	[90.0]	[3]	[4712.472874279822]	4712.47				Tuesday	chlorine	774674	1.6	262
D1	2022-03-23	Influent	County 10	SARS_CoV_2_N1_gc_per_mL	['1', '2']	[75.0, 70.0]	[3, 3]	[121.38048438743402, 121.11847096939262]	121.249	1.00153	121.435	121.064	Tuesday	chlorine	774674	1.6	262
D1	2022-03-23	Influent	County 10	pmmov_gc_per_mL	['1', '2']	[75.0, 70.0]	[3, 3]	[27018.760357793075, nan]	27018.8				Tuesday	chlorine	774674	1.6	262
D1	2022-04-03	Influent	County 10	SARS_CoV_2_N1_gc_per_mL	['1', '2']	[95.0, 95.0]	[3, 3]	[44.13255387518435, 41.89893952039516]	43.0012	1.03741	44.6098	41.4507	Tuesday	chlorine	774674	1.6	262
D1	2022-04-03	Influent	County 10	pmmov_gc_per_mL	['1', '2']	[95.0, 95.0]	[3, 3]	[3694.1320485915044, 4349.540290123185]	4008.46	1.12242	4499.18	3571.27	Tuesday	chlorine	774674	1.6	262
D1	2022-04-04	Influent	County 10	SARS_CoV_2_N1_gc_per_mL	['1', '2']	[100.0, 100.0]	[3, 3]	[174.70961698441351, 118.24281729957346]	143.729	1.31791	189.422	109.059	Tuesday	chlorine	774674	1.6	262
D1	2022-04-04	Influent	County 10	pmmov_gc_per_mL	['1', '2']	[100.0, 100.0]	[3, 3]	[28608.76699299159, 33978.41728494138]	31178.2	1.12934	35210.7	27607.5	Tuesday	chlorine	774674	1.6	262
D1	2022-04-06	Influent	County 10	SARS_CoV_2_N1_gc_per_mL	['1', '2']	[95.0, 80.0]	[3, 3]	[75.2147280000988, 85.89599209289617]	80.3781	1.09845	88.2911	73.1744	Tuesday	chlorine	774674	1.6	262
D1	2022-04-06	Influent	County 10	pmmov_gc_per_mL	['1', '2']	[95.0, 80.0]	[3, 3]	[949.8785326466121, nan]	949.879				Tuesday	chlorine	774674	1.6	262
D1	2022-04-10	Influent	County 10	SARS_CoV_2_N1_gc_per_mL	['1', '2']	[80.0, 75.0]	[3, 3]	[117.64030762686771, 141.82683811372598]	129.169	1.14135	147.427	113.172	Tuesday	chlorine	774674	1.6	262
D1	2022-04-10	Influent	County 10	pmmov_gc_per_mL	['1', '2']	[80.0, 75.0]	[3, 3]	[1626.4921749852915, nan]	1626.49				Tuesday	chlorine	774674	1.6	262
D1	2022-04-11	Influent	County 10	SARS_CoV_2_N1_gc_per_mL	['1', '2']	[90.0, 80.0]	[3, 3]	[63.9882979271493, 85.44050235767779]	73.9405	1.22684	90.7128	60.2692	Tuesday	chlorine	774674	1.6	262
D1	2022-04-11	Influent	County 10	pmmov_gc_per_mL	['1', '2']	[90.0, 80.0]	[3, 3]	[1498.0630486180441, nan]	1498.06				Tuesday	chlorine	774674	1.6	262
D1	2022-04-13	Influent	County 10	SARS_CoV_2_N1_gc_per_mL	['1', '2']	[80.0, 80.0]	[3, 3]	[29.70228616771585, 50.106422299169004]	38.5782	1.44739	55.8378	26.6536	Tuesday	chlorine	774674	1.6	262
D1	2022-04-13	Influent	County 10	pmmov_gc_per_mL	['1', '2']	[80.0, 80.0]	[3, 3]	[917.5159560306304, nan]	917.516				Tuesday	chlorine	774674	1.6	262
D1	2022-04-17	Influent	County 10	SARS_CoV_2_N1_gc_per_mL	['1', '2']	[95.0, 80.0]	[3, 3]	[124.53649967187032, 121.38249844501901]	122.949	1.0183	125.2	120.739	Tuesday	chlorine	774674	1.6	262
D1	2022-04-17	Influent	County 10	pmmov_gc_per_mL	['1', '2']	[95.0, 80.0]	[3, 3]	[3046.4904510471715, nan]	3046.49				Tuesday	chlorine	774674	1.6	262
D1	2022-04-18	Influent	County 10	SARS_CoV_2_N1_gc_per_mL	['1', '2']	[85.0, 80.0]	[3, 3]	[106.08697898768287, 162.43007661429712]	131.27	1.35151	177.412	97.1284	Tuesday	chlorine	774674	1.6	262
D1	2022-04-18	Influent	County 10	pmmov_gc_per_mL	['1', '2']	[85.0, 80.0]	[3, 3]	[1211.8966453263745, nan]	1211.9				Tuesday	chlorine	774674	1.6	262
D1	2022-04-24	Influent	County 10	SARS_CoV_2_N1_gc_per_mL	['1', '2']	[95.0, 75.0]	[3, 3]	[124.90815413572706, 142.84903023222247]	133.578	1.09955	146.875	121.484	Tuesday	chlorine	774674	1.6	262
D1	2022-04-24	Influent	County 10	pmmov_gc_per_mL	['1', '2']	[95.0, 75.0]	[3, 3]	[4311.978708313911, nan]	4311.98				Tuesday	chlorine	774674	1.6	262
D1	2022-04-25	Influent	County 10	SARS_CoV_2_N1_gc_per_mL	['1', '2']	[90.0, 75.0]	[3, 3]	[102.22047945114619, 130.43782375952]	115.47	1.18811	137.192	97.188	Tuesday	chlorine	774674	1.6	262
D1	2022-04-25	Influent	County 10	pmmov_gc_per_mL	['1', '2']	[90.0, 75.0]	[3, 3]	[5378.88159859269, nan]	5378.88				Tuesday	chlorine	774674	1.6	262
D1	2022-04-27	Influent	County 10	SARS_CoV_2_N1_gc_per_mL	['1', '2']	[90.0, 80.0]	[3, 3]	[172.9600865724015, 175.93179709342579]	174.44	1.01212	176.554	172.351	Tuesday	chlorine	774674	1.6	262
D1	2022-04-27	Influent	County 10	pmmov_gc_per_mL	['1', '2']	[90.0, 80.0]	[3, 3]	[2045.9752977037272, nan]	2045.98				Tuesday	chlorine	774674	1.6	262
D2	2020-10-06	Influent	County 10	SARS_CoV_2_N1_gc_per_mL	['1']	[80.0]	[3]	[16.864532051659324]	16.8645				Tuesday		208505	1	244
D2	2020-10-06	Influent	County 10	pmmov_gc_per_mL	['1']	[80.0]	[3]	[71736.6269757843]	71736.6				Tuesday		208505	1	244
D2	2020-10-13	Influent	County 10	SARS_CoV_2_N1_gc_per_mL	['1']	[75.0]	[3]	[15.309215921756955]	15.3092				Tuesday		208505	1	244
D2	2020-10-13	Influent	County 10	pmmov_gc_per_mL	['1']	[75.0]	[3]	[33409.117192841906]	33409.1				Tuesday		208505	1	244
D2	2020-10-20	Influent	County 10	SARS_CoV_2_N1_gc_per_mL	['1']	[70.0]	[3]	[8.13577851117872]	8.13578				Tuesday		208505	1	244
D2	2020-10-20	Influent	County 10	pmmov_gc_per_mL	['1']	[70.0]	[3]	[38083.26086026772]	38083.3				Tuesday		208505	1	244
D2	2020-10-27	Influent	County 10	SARS_CoV_2_N1_gc_per_mL	['1']	[85.0]	[3]	[8.115326160140748]	8.11533				Tuesday		208505	1	244
D2	2020-10-27	Influent	County 10	pmmov_gc_per_mL	['1']	[85.0]	[3]	[23276.960543433837]	23277				Tuesday		208505	1	244
D2	2020-11-03	Influent	County 10	SARS_CoV_2_N1_gc_per_mL	['1']	[75.0]	[3]	[9.511419193884791]	9.51142				Tuesday		208505	1	244
D2	2020-11-03	Influent	County 10	pmmov_gc_per_mL	['1']	[75.0]	[3]	[23505.360439135464]	23505.4				Tuesday		208505	1	244
D2	2020-11-05	Influent	County 10	SARS_CoV_2_N1_gc_per_mL	['1']	[85.0]	[3]	[27.55202190494394]	27.552				Tuesday		208505	1	244
D2	2020-11-05	Influent	County 10	pmmov_gc_per_mL	['1']	[85.0]	[3]	[70840.52347799284]	70840.5				Tuesday		208505	1	244
D2	2020-11-10	Influent	County 10	SARS_CoV_2_N1_gc_per_mL	['1']	[75.0]	[3]	[20.702988979782397]	20.703				Tuesday		208505	1	244
D2	2020-11-10	Influent	County 10	pmmov_gc_per_mL	['1']	[75.0]	[3]	[23891.64257656326]	23891.6				Tuesday		208505	1	244
D2	2020-11-17	Influent	County 10	SARS_CoV_2_N1_gc_per_mL	['1']	[85.0]	[3]	[72.1713116429903]	72.1713				Tuesday		208505	1	244
D2	2020-11-17	Influent	County 10	pmmov_gc_per_mL	['1']	[85.0]	[3]	[333372.9512594602]	333373				Tuesday		208505	1	244
D2	2020-11-24	Influent	County 10	SARS_CoV_2_N1_gc_per_mL	['1']	[85.0]	[3]	[60.53561352641213]	60.5356				Tuesday		208505	1	244
D2	2020-11-24	Influent	County 10	pmmov_gc_per_mL	['1']	[85.0]	[3]	[270100.01451866335]	270100				Tuesday		208505	1	244
D2	2020-12-01	Influent	County 10	SARS_CoV_2_N1_gc_per_mL	['1']	[77.5]	[3]	[108.9658387544841]	108.966				Tuesday		208505	1	244
D2	2020-12-01	Influent	County 10	pmmov_gc_per_mL	['1']	[77.5]	[3]	[49737.433488417075]	49737.4				Tuesday		208505	1	244
D2	2020-12-03	Influent	County 10	SARS_CoV_2_N1_gc_per_mL	['2']	[85.0]	[3]	[176.86905357119912]	176.869				Tuesday		208505	1	244
D2	2020-12-03	Influent	County 10	pmmov_gc_per_mL	['2']	[85.0]	[3]	[20305.895950774506]	20305.9				Tuesday		208505	1	244
D2	2020-12-08	Influent	County 10	SARS_CoV_2_N1_gc_per_mL	['1', '2']	[75.0, 70.0]	[3, 3]	[306.9823315269673, 135.60836405546934]	204.033	1.78197	363.58	114.498	Tuesday		208505	1	244
D2	2020-12-08	Influent	County 10	pmmov_gc_per_mL	['1', '2']	[75.0, 70.0]	[3, 3]	[399924.77303664363, 114605.0641882641]	214087	2.41991	518073	88469.1	Tuesday		208505	1	244
D2	2020-12-10	Influent	County 10	SARS_CoV_2_N1_gc_per_mL	['1', '2']	[77.5, 87.5]	[3, 3]	[230.34319716543985, 332.4330693285706]	276.72	1.29617	358.676	213.49	Tuesday		208505	1	244
D2	2020-12-10	Influent	County 10	pmmov_gc_per_mL	['1', '2']	[77.5, 87.5]	[3, 3]	[240602.47882565457, 97343.56946996541]	153040	1.89622	290196	80707.9	Tuesday		208505	1	244
D2	2020-12-15	Influent	County 10	SARS_CoV_2_N1_gc_per_mL	['1', '2']	[80.0, 90.0]	[3, 3]	[124.8006782348503, 77.31301788579175]	98.2279	1.40298	137.812	70.0135	Tuesday		208505	1	244
D2	2020-12-15	Influent	County 10	pmmov_gc_per_mL	['1', '2']	[80.0, 90.0]	[3, 3]	[nan, 67890.29761669223]	67890.3				Tuesday		208505	1	244
D2	2020-12-17	Influent	County 10	SARS_CoV_2_N1_gc_per_mL	['1', '2']	[80.0, 80.0]	[3, 3]	[113.5461549224963, 66.32950637947029]	86.784	1.46246	126.918	59.3409	Tuesday		208505	1	244
D2	2020-12-22	Influent	County 10	SARS_CoV_2_N1_gc_per_mL	['2']	[75.0]	[3]	[104.17553365136237]	104.176				Tuesday		208505	1	244
D2	2020-12-22	Influent	County 10	pmmov_gc_per_mL	['2']	[75.0]	[3]	[4608.65819451899]	4608.66				Tuesday		208505	1	244
D2	2021-01-03	Influent	County 10	SARS_CoV_2_N1_gc_per_mL	['1']	[90.0]	[3]	[143.46979646951658]	143.47				Tuesday		208505	1	244
D2	2021-01-03	Influent	County 10	pmmov_gc_per_mL	['1']	[90.0]	[3]	[73170.69181350354]	73170.7				Tuesday		208505	1	244
D2	2021-01-04	Influent	County 10	SARS_CoV_2_N1_gc_per_mL	['1']	[65.0]	[3]	[100.98086623041726]	100.981				Tuesday		208505	1	244
D2	2021-01-11	Influent	County 10	SARS_CoV_2_N1_gc_per_mL	['1', '2']	[85.0, 85.0]	[3, 3]	[146.8375936624903, 117.82487004926176]	131.534	1.16842	153.687	112.574	Tuesday		208505	1	244
D2	2021-01-11	Influent	County 10	pmmov_gc_per_mL	['1', '2']	[85.0, 85.0]	[3, 3]	[135423.81937702614, 82068.58933260334]	105423	1.42498	150226	73982.2	Tuesday		208505	1	244
D2	2021-01-14	Influent	County 10	SARS_CoV_2_N1_gc_per_mL	['1', '2']	[85.0, 60.0]	[3, 3]	[94.70187799245538, 74.9263466682566]	84.2358	1.18013	99.4091	71.3784	Tuesday		208505	1	244
D2	2021-01-14	Influent	County 10	pmmov_gc_per_mL	['1', '2']	[85.0, 60.0]	[3, 3]	[22579.677917488396, nan]	22579.7				Tuesday		208505	1	244
D2	2021-01-20	Influent	County 10	SARS_CoV_2_N1_gc_per_mL	['1', '2']	[75.0, 75.0]	[3, 3]	[82.13585891006936, 129.7500024524662]	103.233	1.3817	142.637	74.7148	Tuesday		208505	1	244
D2	2021-01-20	Influent	County 10	pmmov_gc_per_mL	['1', '2']	[75.0, 75.0]	[3, 3]	[35225.68295316826, 36154.93438774235]	35687.3	1.01858	36350.4	35036.2	Tuesday		208505	1	244
D2	2021-01-25	Influent	County 10	SARS_CoV_2_N1_gc_per_mL	['1', '2']	[75.0, 85.0]	[3, 3]	[74.99909690860656, 128.00059803348375]	97.9792	1.45935	142.986	67.139	Tuesday		208505	1	244
D2	2021-01-25	Influent	County 10	pmmov_gc_per_mL	['1', '2']	[75.0, 85.0]	[3, 3]	[nan, 30629.21225090545]	30629.2				Tuesday		208505	1	244
D2	2021-01-27	Influent	County 10	SARS_CoV_2_N1_gc_per_mL	['1', '2']	[85.0, 70.0]	[3, 3]	[43.354620108809684, 32.88295865122753]	37.7575	1.2159	45.9094	31.0531	Tuesday		208505	1	244
D2	2021-01-27	Influent	County 10	pmmov_gc_per_mL	['1', '2']	[85.0, 70.0]	[3, 3]	[36300.856396799485, nan]	36300.9				Tuesday		208505	1	244
D2	2021-02-01	Influent	County 10	SARS_CoV_2_N1_gc_per_mL	['2']	[75.0]	[3]	[13.876779598331016]	13.8768				Tuesday		208505	1	244
D2	2021-02-01	Influent	County 10	pmmov_gc_per_mL	['2']	[75.0]	[3]	[204340.89470998236]	204341				Tuesday		208505	1	244
D2	2021-02-03	Influent	County 10	SARS_CoV_2_N1_gc_per_mL	['1', '2']	[80.0, 85.0]	[3, 3]	[46.59996171339666, 62.15572856368459]	53.8187	1.2259	65.9765	43.9013	Tuesday		208505	1	244
D2	2021-02-03	Influent	County 10	pmmov_gc_per_mL	['1', '2']	[80.0, 85.0]	[3, 3]	[nan, 8486.962170774268]	8486.96				Tuesday		208505	1	244
D2	2021-02-04	Influent	County 10	SARS_CoV_2_N1_gc_per_mL	['1', '2']	[92.5, 75.0]	[3, 3]	[183.6782098183139, 151.50795758994357]	166.819	1.14586	191.151	145.585	Tuesday		208505	1	244
D2	2021-02-04	Influent	County 10	pmmov_gc_per_mL	['1', '2']	[92.5, 75.0]	[3, 3]	[66881.1924278951, nan]	66881.2				Tuesday		208505	1	244
D2	2021-02-08	Influent	County 10	SARS_CoV_2_N1_gc_per_mL	['1', '2']	[100.0, 65.0]	[3, 3]	[36.88346487026724, 26.267670204288]	31.1262	1.27126	39.5696	24.4845	Tuesday		208505	1	244
D2	2021-02-08	Influent	County 10	pmmov_gc_per_mL	['1', '2']	[100.0, 65.0]	[3, 3]	[52294.478175433156, nan]	52294.5				Tuesday		208505	1	244
D2	2021-02-10	Influent	County 10	SARS_CoV_2_N1_gc_per_mL	['1', '2']	[85.0, 75.0]	[3, 3]	[108.95444822395537, 110.41968520966203]	109.685	1.00949	110.726	108.653	Tuesday		208505	1	244
D2	2021-02-11	Influent	County 10	SARS_CoV_2_N1_gc_per_mL	['1', '2']	[95.0, 70.0]	[3, 3]	[32.83170765983448, 43.329422374791285]	37.7171	1.21674	45.892	30.9984	Tuesday		208505	1	244
D2	2021-02-11	Influent	County 10	pmmov_gc_per_mL	['1', '2']	[95.0, 70.0]	[3, 3]	[38402.22044127507, nan]	38402.2				Tuesday		208505	1	244
D2	2021-02-16	Influent	County 10	SARS_CoV_2_N1_gc_per_mL	['1', '2']	[90.0, 65.0]	[3, 3]	[9.882199862973957, 10.3953936744754]	10.1355	1.03645	10.505	9.77912	Tuesday		208505	1	244
D2	2021-02-16	Influent	County 10	pmmov_gc_per_mL	['1', '2']	[90.0, 65.0]	[3, 3]	[29692.69891019939, nan]	29692.7				Tuesday		208505	1	244
D2	2021-02-17	Influent	County 10	SARS_CoV_2_N1_gc_per_mL	['1', '2']	[95.0, 70.0]	[3, 3]	[34.30160006514217, 39.81627281935893]	36.9562	1.11118	41.0648	33.2587	Tuesday		208505	1	244
D2	2021-02-17	Influent	County 10	pmmov_gc_per_mL	['1', '2']	[95.0, 70.0]	[3, 3]	[52161.734103373055, nan]	52161.7				Tuesday		208505	1	244
D2	2021-02-22	Influent	County 10	SARS_CoV_2_N1_gc_per_mL	['1', '2']	[97.5, 80.0]	[3, 3]	[77.1203057570694, 54.23946344243201]	64.6758	1.28258	82.9518	50.4265	Tuesday		208505	1	244
D2	2021-02-22	Influent	County 10	pmmov_gc_per_mL	['1', '2']	[97.5, 80.0]	[3, 3]	[25969.902842695737, nan]	25969.9				Tuesday		208505	1	244
D2	2021-02-25	Influent	County 10	SARS_CoV_2_N1_gc_per_mL	['1', '2']	[75.0, 75.0]	[3, 3]	[9.525690010336856, 13.335338260050621]	11.2707	1.26857	14.2976	8.88457	Tuesday		208505	1	244
D2	2021-03-01	Influent	County 10	SARS_CoV_2_N1_gc_per_mL	['2']	[70.0]	[3]	[51.10523214035423]	51.1052				Tuesday		208505	1	244
D2	2021-03-03	Influent	County 10	SARS_CoV_2_N1_gc_per_mL	['1', '2']	[100.0, 80.0]	[3, 3]	[29.722569569648872, 37.21249411500525]	33.2573	1.17224	38.9855	28.3708	Tuesday		208505	1	244
D2	2021-03-03	Influent	County 10	pmmov_gc_per_mL	['1', '2']	[100.0, 80.0]	[3, 3]	[67485.96373728622, nan]	67486				Tuesday		208505	1	244
D2	2021-03-07	Influent	County 10	SARS_CoV_2_N1_gc_per_mL	['1', '2']	[95.0, 75.0]	[3, 3]	[30.174229513125937, 20.11513701195516]	24.6365	1.33208	32.8179	18.4948	Tuesday		208505	1	244
D2	2021-03-07	Influent	County 10	pmmov_gc_per_mL	['1', '2']	[95.0, 75.0]	[3, 3]	[4334.45673188956, nan]	4334.46				Tuesday		208505	1	244
D2	2021-03-12	Influent	County 10	SARS_CoV_2_N1_gc_per_mL	['1', '2']	[95.0, 85.0]	[3, 3]	[8.09739904218558, 9.177296474598196]	8.62045	1.09256	9.41835	7.89015	Tuesday		208505	1	244
D2	2021-03-12	Influent	County 10	pmmov_gc_per_mL	['1', '2']	[95.0, 85.0]	[3, 3]	[73564.0230947246, nan]	73564				Tuesday		208505	1	244
D2	2021-03-14	Influent	County 10	SARS_CoV_2_N1_gc_per_mL	['1', '2']	[95.0, 95.0]	[3, 3]	[18.55647294347076, 15.63316068165479]	17.0322	1.12887	19.2271	15.0879	Tuesday		208505	1	244
D2	2021-03-14	Influent	County 10	pmmov_gc_per_mL	['1', '2']	[95.0, 95.0]	[3, 3]	[11627.325490502602, 7249.440664189819]	9181.05	1.39663	12822.5	6573.72	Tuesday		208505	1	244
D2	2021-03-15	Influent	County 10	SARS_CoV_2_N1_gc_per_mL	['1', '2']	[95.0, 90.0]	[3, 3]	[15.040726604843277, 12.62414085301395]	13.7796	1.13185	15.5963	12.1744	Tuesday		208505	1	244
D2	2021-03-15	Influent	County 10	pmmov_gc_per_mL	['1', '2']	[95.0, 90.0]	[3, 3]	[11349.00280589705, 11117.230135357164]	11232.5	1.0147	11397.6	11069.8	Tuesday		208505	1	244
D2	2021-03-16	Influent	County 10	SARS_CoV_2_N1_gc_per_mL	['1', '2']	[95.0, 95.0]	[3, 3]	[54.542939151497464, 44.30275558288851]	49.1569	1.1584	56.9432	42.4353	Tuesday		208505	1	244
D2	2021-03-16	Influent	County 10	pmmov_gc_per_mL	['1', '2']	[95.0, 95.0]	[3, 3]	[39359.931762971166, 36183.90694077448]	37738.5	1.0613	40051.8	35558.9	Tuesday		208505	1	244
D2	2021-03-17	Influent	County 10	SARS_CoV_2_N1_gc_per_mL	['1', '2']	[95.0, 95.0]	[3, 3]	[59.69125933845311, 57.173334592514394]	58.4187	1.03094	60.2264	56.6653	Tuesday		208505	1	244
D2	2021-03-17	Influent	County 10	pmmov_gc_per_mL	['1', '2']	[95.0, 95.0]	[3, 3]	[39099.63248335947, 40586.20392486312]	39836	1.02674	40901.1	38798.6	Tuesday		208505	1	244
D2	2021-03-18	Influent	County 10	SARS_CoV_2_N1_gc_per_mL	['1', '2']	[80.0, 95.0]	[3, 3]	[4.217333703117532, 20.706915964463843]	9.34494	3.08081	28.79	3.03327	Tuesday		208505	1	244
D2	2021-03-18	Influent	County 10	pmmov_gc_per_mL	['1', '2']	[80.0, 95.0]	[3, 3]	[17089.485753173885, 25464.121556681832]	20860.7	1.32578	27656.6	15734.7	Tuesday		208505	1	244
D2	2021-03-20	Influent	County 10	SARS_CoV_2_N1_gc_per_mL	['1', '2']	[100.0, 80.0]	[3, 3]	[39.16355857921312, 52.392270656908714]	45.2975	1.22848	55.6471	36.8729	Tuesday		208505	1	244
D2	2021-03-20	Influent	County 10	pmmov_gc_per_mL	['1', '2']	[100.0, 80.0]	[3, 3]	[258907.16561044083, nan]	258907				Tuesday		208505	1	244
D2	2021-03-21	Influent	County 10	SARS_CoV_2_N1_gc_per_mL	['1', '2']	[100.0, 80.0]	[3, 3]	[58.16977660227252, 64.62281348953935]	61.3115	1.07723	66.0463	56.9161	Tuesday		208505	1	244
D2	2021-03-21	Influent	County 10	pmmov_gc_per_mL	['1', '2']	[100.0, 80.0]	[3, 3]	[204720.85181727383, nan]	204721				Tuesday		208505	1	244
D2	2021-03-23	Influent	County 10	SARS_CoV_2_N1_gc_per_mL	['1', '2']	[85.0, 90.0]	[3, 3]	[33.18903393105787, 33.082057789068124]	33.1355	1.00229	33.2112	33.0599	Tuesday		208505	1	244
D2	2021-03-23	Influent	County 10	pmmov_gc_per_mL	['1', '2']	[85.0, 90.0]	[3, 3]	[25862.726848143546, 21988.330928919222]	23847	1.1216	26746.8	21261.6	Tuesday		208505	1	244
D2	2021-03-24	Influent	County 10	SARS_CoV_2_N1_gc_per_mL	['1', '2']	[75.0, 85.0]	[3, 3]	[43.430191266026036, 33.25206345863266]	38.0019	1.20783	45.8998	31.463	Tuesday		208505	1	244
D2	2021-03-24	Influent	County 10	pmmov_gc_per_mL	['1', '2']	[75.0, 85.0]	[3, 3]	[nan, 26442.60602471558]	26442.6				Tuesday		208505	1	244
D2	2021-03-25	Influent	County 10	SARS_CoV_2_N1_gc_per_mL	['1', '2']	[70.0, 95.0]	[3, 3]	[14.3998599505705, 62.354101158584356]	29.9648	2.81889	84.4675	10.63	Tuesday		208505	1	244
D2	2021-03-25	Influent	County 10	pmmov_gc_per_mL	['1', '2']	[70.0, 95.0]	[3, 3]	[nan, 30185.4333776985]	30185.4				Tuesday		208505	1	244
D2	2021-03-27	Influent	County 10	SARS_CoV_2_N1_gc_per_mL	['1', '2']	[95.0, 75.0]	[3, 3]	[19.938179920781355, 17.28868144739132]	18.5662	1.10608	20.5357	16.7856	Tuesday		208505	1	244
D2	2021-03-27	Influent	County 10	pmmov_gc_per_mL	['1', '2']	[95.0, 75.0]	[3, 3]	[53602.352037638455, nan]	53602.4				Tuesday		208505	1	244
D2	2021-03-28	Influent	County 10	SARS_CoV_2_N1_gc_per_mL	['1', '2']	[100.0, 75.0]	[3, 3]	[31.35159549744898, 20.04421651089513]	25.0683	1.37205	34.3949	18.2707	Tuesday		208505	1	244
D2	2021-03-28	Influent	County 10	pmmov_gc_per_mL	['1', '2']	[100.0, 75.0]	[3, 3]	[92707.61172623407, nan]	92707.6				Tuesday		208505	1	244
D2	2021-03-29	Influent	County 10	SARS_CoV_2_N1_gc_per_mL	['1', '2']	[75.0, 82.5]	[3, 3]	[39.537617642833816, 55.707421719064556]	46.9312	1.27435	59.807	36.8275	Tuesday		208505	1	244
D2	2021-03-29	Influent	County 10	pmmov_gc_per_mL	['1', '2']	[75.0, 82.5]	[3, 3]	[nan, 43851.288278806525]	43851.3				Tuesday		208505	1	244
D2	2021-03-30	Influent	County 10	SARS_CoV_2_N1_gc_per_mL	['2', '3']	[85.0, 85.0]	[3, 3]	[23.185417971063117, 8.734552739864217]	14.2308	1.99432	28.3807	7.13564	Tuesday		208505	1	244
D2	2021-03-30	Influent	County 10	pmmov_gc_per_mL	['2', '3']	[85.0, 85.0]	[3, 3]	[121854.45100419212, 6789.490774402545]	28763.3	7.70398	221592	3733.57	Tuesday		208505	1	244
D2	2021-03-31	Influent	County 10	SARS_CoV_2_N1_gc_per_mL	['1', '2']	[80.0, 60.0]	[3, 3]	[28.01231060580909, 25.250649084733514]	26.5957	1.07615	28.621	24.7137	Tuesday		208505	1	244
D2	2021-03-31	Influent	County 10	pmmov_gc_per_mL	['1', '2']	[80.0, 60.0]	[3, 3]	[276572.83357724745, nan]	276573				Tuesday		208505	1	244
D2	2021-04-03	Influent	County 10	SARS_CoV_2_N1_gc_per_mL	['1', '2']	[100.0, 75.0]	[3, 1]	[22.118741159952755, 3.237661284878835]	8.46245	3.89136	32.9304	2.17468	Tuesday		208505	1	244
D2	2021-04-03	Influent	County 10	pmmov_gc_per_mL	['1', '2']	[100.0, 75.0]	[3, 1]	[49503.19947918871, nan]	49503.2				Tuesday		208505	1	244
D2	2021-04-04	Influent	County 10	SARS_CoV_2_N1_gc_per_mL	['1', '2']	[90.0, 65.0]	[3, 3]	[16.778308766464452, 6.426560120011673]	10.384	1.97106	20.4675	5.26821	Tuesday		208505	1	244
D2	2021-04-04	Influent	County 10	pmmov_gc_per_mL	['1', '2']	[90.0, 65.0]	[3, 3]	[61702.25232756255, nan]	61702.3				Tuesday		208505	1	244
D2	2021-04-05	Influent	County 10	SARS_CoV_2_N1_gc_per_mL	['1', '2']	[95.0, 70.0]	[3, 3]	[6.68575390682161, 25.218357107798894]	12.9847	2.55678	33.1992	5.07855	Tuesday		208505	1	244
D2	2021-04-05	Influent	County 10	pmmov_gc_per_mL	['1', '2']	[95.0, 70.0]	[3, 3]	[68420.67541065029, nan]	68420.7				Tuesday		208505	1	244
D2	2021-04-06	Influent	County 10	SARS_CoV_2_N1_gc_per_mL	['1', '2']	[95.0, 70.0]	[3, 3]	[14.51088314001894, 35.51136628665509]	22.7002	1.88293	42.7429	12.0558	Tuesday		208505	1	244
D2	2021-04-06	Influent	County 10	pmmov_gc_per_mL	['1', '2']	[95.0, 70.0]	[3, 3]	[102280.75756138815, nan]	102281				Tuesday		208505	1	244
D2	2021-04-07	Influent	County 10	SARS_CoV_2_N1_gc_per_mL	['1', '2']	[90.0, 85.0]	[3, 3]	[8.083265723314526, 14.837436300360554]	10.9515	1.53644	16.8263	7.12784	Tuesday		208505	1	244
D2	2021-04-07	Influent	County 10	pmmov_gc_per_mL	['1', '2']	[90.0, 85.0]	[3, 3]	[12861.555649761645, 18437.488772423894]	15399.2	1.29002	19865.3	11937.1	Tuesday		208505	1	244
D2	2021-04-10	Influent	County 10	SARS_CoV_2_N1_gc_per_mL	['1', '2']	[90.0, 95.0]	[3, 3]	[9.747475266330508, 18.836654642158642]	13.5503	1.59335	21.5903	8.50426	Tuesday		208505	1	244
D2	2021-04-10	Influent	County 10	pmmov_gc_per_mL	['1', '2']	[90.0, 95.0]	[3, 3]	[54340.8312143091, 30198.235993395963]	40509.2	1.51501	61371.7	26738.6	Tuesday		208505	1	244
D2	2021-04-11	Influent	County 10	SARS_CoV_2_N1_gc_per_mL	['1', '2']	[95.0, 95.0]	[3, 3]	[39.940581145904204, 14.923958105299581]	24.4146	2.0059	48.9732	12.1714	Tuesday		208505	1	244
D2	2021-04-11	Influent	County 10	pmmov_gc_per_mL	['1', '2']	[95.0, 95.0]	[3, 3]	[28179.60041674995, 14162.770402342865]	19977.5	1.62657	32494.9	12282	Tuesday		208505	1	244
D2	2021-04-12	Influent	County 10	SARS_CoV_2_N1_gc_per_mL	['1', '2']	[100.0, 95.0]	[2, 3]	[19.699642773744852, 31.03794566415631]	24.7272	1.37914	34.1022	17.9295	Tuesday		208505	1	244
D2	2021-04-12	Influent	County 10	pmmov_gc_per_mL	['1', '2']	[100.0, 95.0]	[2, 3]	[24688.399033377984, 18611.53828717665]	21435.7	1.22115	26176.2	17553.7	Tuesday		208505	1	244
D2	2021-04-13	Influent	County 10	SARS_CoV_2_N1_gc_per_mL	['1', '2']	[95.0, 90.0]	[3, 3]	[24.036174842582227, 42.76333780664847]	32.0604	1.50287	48.1827	21.3327	Tuesday		208505	1	244
D2	2021-04-13	Influent	County 10	pmmov_gc_per_mL	['1', '2']	[95.0, 90.0]	[3, 3]	[28476.73016228885, 22217.76146320514]	25153.3	1.19184	29978.8	21104.6	Tuesday		208505	1	244
D2	2021-04-14	Influent	County 10	SARS_CoV_2_N1_gc_per_mL	['1', '2']	[90.0, 70.0]	[3, 3]	[16.154615844561302, 22.473365407056253]	19.0538	1.26293	24.0636	15.087	Tuesday		208505	1	244
D2	2021-04-14	Influent	County 10	pmmov_gc_per_mL	['1', '2']	[90.0, 70.0]	[3, 3]	[24718.783030778937, nan]	24718.8				Tuesday		208505	1	244
D2	2021-04-17	Influent	County 10	SARS_CoV_2_N1_gc_per_mL	['1']	[95.0]	[3]	[15.0567070540321]	15.0567				Tuesday		208505	1	244
D2	2021-04-17	Influent	County 10	pmmov_gc_per_mL	['1']	[95.0]	[3]	[15896.202758740164]	15896.2				Tuesday		208505	1	244
D2	2021-04-18	Influent	County 10	SARS_CoV_2_N1_gc_per_mL	['1', '2']	[95.0, 90.0]	[3, 3]	[14.839459892852236, 11.439163388845957]	13.0289	1.20204	15.6612	10.8389	Tuesday		208505	1	244
D2	2021-04-18	Influent	County 10	pmmov_gc_per_mL	['1', '2']	[95.0, 90.0]	[3, 3]	[23348.22012258413, 20486.64904536926]	21870.7	1.09686	23989.1	19939.3	Tuesday		208505	1	244
D2	2021-04-19	Influent	County 10	SARS_CoV_2_N1_gc_per_mL	['1']	[90.0]	[3]	[51.29221055179005]	51.2922				Tuesday		208505	1	244
D2	2021-04-19	Influent	County 10	pmmov_gc_per_mL	['1']	[90.0]	[3]	[41448.36120173285]	41448.4				Tuesday		208505	1	244
D2	2021-04-20	Influent	County 10	SARS_CoV_2_N1_gc_per_mL	['1', '2']	[90.0, 75.0]	[3, 3]	[22.20133820396759, 19.645770928954068]	20.8845	1.09032	22.7708	19.1544	Tuesday		208505	1	244
D2	2021-04-20	Influent	County 10	pmmov_gc_per_mL	['1', '2']	[90.0, 75.0]	[3, 3]	[65668.30433604594, nan]	65668.3				Tuesday		208505	1	244
D2	2021-04-21	Influent	County 10	SARS_CoV_2_N1_gc_per_mL	['1', '2']	[95.0, 80.0]	[3, 3]	[14.484175650346305, 18.052351211684012]	16.1701	1.1685	18.8948	13.8384	Tuesday		208505	1	244
D2	2021-04-21	Influent	County 10	pmmov_gc_per_mL	['1', '2']	[95.0, 80.0]	[3, 3]	[19836.267601464315, nan]	19836.3				Tuesday		208505	1	244
D2	2021-04-24	Influent	County 10	SARS_CoV_2_N1_gc_per_mL	['1', '2']	[100.0, 95.0]	[3, 3]	[24.910601882972102, 28.26293849760537]	26.5339	1.09338	29.0117	24.2677	Tuesday		208505	1	244
D2	2021-04-24	Influent	County 10	pmmov_gc_per_mL	['1', '2']	[100.0, 95.0]	[3, 3]	[9378.444718121193, 11401.912678033885]	10340.8	1.14814	11872.7	9006.55	Tuesday		208505	1	244
D2	2021-04-25	Influent	County 10	SARS_CoV_2_N1_gc_per_mL	['1', '2']	[85.0, 90.0]	[3, 3]	[3.720550464268708, 7.475274885978112]	5.27372	1.63782	8.63743	3.21995	Tuesday		208505	1	244
D2	2021-04-25	Influent	County 10	pmmov_gc_per_mL	['1', '2']	[85.0, 90.0]	[3, 3]	[12793.288056634488, 17004.063017173572]	14749.2	1.22286	18036.2	12061.2	Tuesday		208505	1	244
D2	2021-04-26	Influent	County 10	SARS_CoV_2_N1_gc_per_mL	['1', '2']	[95.0, 95.0]	[3, 3]	[28.28183376154964, 53.24559972997517]	38.8057	1.56421	60.7004	24.8084	Tuesday		208505	1	244
D2	2021-04-26	Influent	County 10	pmmov_gc_per_mL	['1', '2']	[95.0, 95.0]	[3, 3]	[10870.067129022425, 12517.970929098517]	11665	1.10496	12889.3	10556.9	Tuesday		208505	1	244
D2	2021-04-28	Influent	County 10	SARS_CoV_2_N1_gc_per_mL	['1', '2']	[100.0, 100.0]	[3, 3]	[28.432883497944253, 29.367375171376956]	28.8964	1.02313	29.5647	28.2431	Tuesday		208505	1	244
D2	2021-04-28	Influent	County 10	pmmov_gc_per_mL	['1', '2']	[100.0, 100.0]	[3, 3]	[32368.297070642395, 28500.04899008257]	30372.7	1.09417	33232.8	27758.6	Tuesday		208505	1	244
D2	2021-05-01	Influent	County 10	SARS_CoV_2_N1_gc_per_mL	['1', '3']	[90.0, 85.0]	[2, 3]	[21.746606142856898, 11.07930991229626]	15.5222	1.611	25.0063	9.63508	Tuesday		208505	1	244
D2	2021-05-01	Influent	County 10	pmmov_gc_per_mL	['1', '3']	[90.0, 85.0]	[2, 3]	[91935.2597334099, 61787.94621139858]	75369	1.32444	99821.5	56906.5	Tuesday		208505	1	244
D2	2021-05-02	Influent	County 10	SARS_CoV_2_N1_gc_per_mL	['1', '3']	[85.0, 85.0]	[3, 3]	[22.75419361867997, 15.732735575973146]	18.9205	1.29813	24.5613	14.5752	Tuesday		208505	1	244
D2	2021-05-02	Influent	County 10	pmmov_gc_per_mL	['1', '3']	[85.0, 85.0]	[3, 3]	[122675.2243488411, 51113.615592118134]	79185.7	1.85719	147063	42637.4	Tuesday		208505	1	244
D2	2021-05-03	Influent	County 10	SARS_CoV_2_N1_gc_per_mL	['1', '2']	[90.0, 95.0]	[3, 3]	[3.925003260320632, 5.529816600935974]	4.65881	1.27429	5.93667	3.65601	Tuesday		208505	1	244
D2	2021-05-03	Influent	County 10	pmmov_gc_per_mL	['1', '2']	[90.0, 95.0]	[3, 3]	[16993.216772771866, 9552.019736165848]	12740.5	1.50281	19146.5	8477.76	Tuesday		208505	1	244
D2	2021-05-04	Influent	County 10	SARS_CoV_2_N1_gc_per_mL	['1', '2']	[95.0, 95.0]	[3, 3]	[17.77138114853919, 10.376850763434444]	13.5798	1.46292	19.8661	9.28269	Tuesday		208505	1	244
D2	2021-05-04	Influent	County 10	pmmov_gc_per_mL	['1', '2']	[95.0, 95.0]	[3, 3]	[23909.267472107, 23851.394973608556]	23880.3	1.00172	23921.3	23839.4	Tuesday		208505	1	244
D2	2021-05-05	Influent	County 10	SARS_CoV_2_N1_gc_per_mL	['2']	[100.0]	[3]	[44.481494463289835]	44.4815				Tuesday		208505	1	244
D2	2021-05-05	Influent	County 10	pmmov_gc_per_mL	['2']	[100.0]	[3]	[33057.19481260224]	33057.2				Tuesday		208505	1	244
D2	2021-05-08	Influent	County 10	SARS_CoV_2_N1_gc_per_mL	['1', '2']	[70.0, 70.0]	[3, 3]	[12.115535704007664, 7.432553099115439]	9.48943	1.4127	13.4058	6.71721	Tuesday		208505	1	244
D2	2021-05-08	Influent	County 10	pmmov_gc_per_mL	['1', '2']	[70.0, 70.0]	[3, 3]	[674.5882552369341, nan]	674.588				Tuesday		208505	1	244
D2	2021-05-09	Influent	County 10	SARS_CoV_2_N1_gc_per_mL	['1', '2']	[75.0, 70.0]	[3, 3]	[2.2826385201656665, 3.3649640393775417]	2.77146	1.31576	3.64659	2.10635	Tuesday		208505	1	244
D2	2021-05-09	Influent	County 10	pmmov_gc_per_mL	['1', '2']	[75.0, 70.0]	[3, 3]	[935.5788771779154, nan]	935.579				Tuesday		208505	1	244
D2	2021-05-10	Influent	County 10	SARS_CoV_2_N1_gc_per_mL	['2']	[95.0]	[3]	[13.950119697629182]	13.9501				Tuesday		208505	1	244
D2	2021-05-10	Influent	County 10	pmmov_gc_per_mL	['2']	[95.0]	[3]	[10323.395702565856]	10323.4				Tuesday		208505	1	244
D2	2021-05-11	Influent	County 10	SARS_CoV_2_N1_gc_per_mL	['1', '2']	[95.0, 75.0]	[3, 3]	[10.008325222600206, 6.293897770453596]	7.93671	1.38816	11.0175	5.71742	Tuesday		208505	1	244
D2	2021-05-11	Influent	County 10	pmmov_gc_per_mL	['1', '2']	[95.0, 75.0]	[3, 3]	[21036.15260115838, nan]	21036.2				Tuesday		208505	1	244
D2	2021-05-12	Influent	County 10	SARS_CoV_2_N1_gc_per_mL	['1', '2']	[80.0, 70.0]	[3, 3]	[7.037379086642627, 9.957739235397307]	8.37116	1.27819	10.7	6.54922	Tuesday		208505	1	244
D2	2021-05-12	Influent	County 10	pmmov_gc_per_mL	['1', '2']	[80.0, 70.0]	[3, 3]	[90971.70669868197, nan]	90971.7				Tuesday		208505	1	244
D2	2021-05-15	Influent	County 10	SARS_CoV_2_N1_gc_per_mL	['1', '2']	[80.0, 70.0]	[3, 3]	[43.47537185874614, 23.487978109137536]	31.9554	1.54553	49.3882	20.676	Tuesday		208505	1	244
D2	2021-05-15	Influent	County 10	pmmov_gc_per_mL	['1', '2']	[80.0, 70.0]	[3, 3]	[302267.9879760901, nan]	302268				Tuesday		208505	1	244
D2	2021-05-16	Influent	County 10	SARS_CoV_2_N1_gc_per_mL	['1', '2']	[75.0, 70.0]	[3, 3]	[32.61414209694022, 36.33619989297064]	34.4249	1.07941	37.1586	31.8923	Tuesday		208505	1	244
D2	2021-05-16	Influent	County 10	pmmov_gc_per_mL	['1', '2']	[75.0, 70.0]	[3, 3]	[68649.60905377935, nan]	68649.6				Tuesday		208505	1	244
D2	2021-05-17	Influent	County 10	SARS_CoV_2_N1_gc_per_mL	['1', '2']	[90.0, 75.0]	[3, 3]	[19.2000018303676, 15.511642949564486]	17.2576	1.16281	20.0673	14.8413	Tuesday		208505	1	244
D2	2021-05-17	Influent	County 10	pmmov_gc_per_mL	['1', '2']	[90.0, 75.0]	[3, 3]	[37765.497007351, nan]	37765.5				Tuesday		208505	1	244
D2	2021-05-18	Influent	County 10	SARS_CoV_2_N1_gc_per_mL	['1', '2']	[80.0, 75.0]	[1, 1]	[1.790416848790967, 1.7685420581408202]	1.77945	1.00873	1.79498	1.76405	Tuesday		208505	1	244
D2	2021-05-18	Influent	County 10	pmmov_gc_per_mL	['1', '2']	[80.0, 75.0]	[1, 1]	[14879.269706559155, nan]	14879.3				Tuesday		208505	1	244
D2	2021-05-19	Influent	County 10	SARS_CoV_2_N1_gc_per_mL	['2']	[80.0]	[3]	[5.17996326915955]	5.17996				Tuesday		208505	1	244
D2	2021-05-19	Influent	County 10	pmmov_gc_per_mL	['2']	[80.0]	[3]	[30499.640865685054]	30499.6				Tuesday		208505	1	244
D2	2021-05-22	Influent	County 10	SARS_CoV_2_N1_gc_per_mL	['1', '2']	[90.0, 75.0]	[3, 3]	[14.161703691952404, 10.670646397972174]	12.2929	1.22158	15.0167	10.0631	Tuesday		208505	1	244
D2	2021-05-22	Influent	County 10	pmmov_gc_per_mL	['1', '2']	[90.0, 75.0]	[3, 3]	[56483.82891619988, nan]	56483.8				Tuesday		208505	1	244
D2	2021-05-23	Influent	County 10	SARS_CoV_2_N1_gc_per_mL	['1', '2']	[75.0, 75.0]	[3, 3]	[4.175066227791346, 6.690047277072358]	5.28502	1.3957	7.37628	3.78665	Tuesday		208505	1	244
D2	2021-05-23	Influent	County 10	pmmov_gc_per_mL	['1', '2']	[75.0, 75.0]	[3, 3]	[35313.69205838914, nan]	35313.7				Tuesday		208505	1	244
D2	2021-05-24	Influent	County 10	SARS_CoV_2_N1_gc_per_mL	['1', '2']	[80.0, 60.0]	[3, 3]	[5.232734795353243, 11.838393310312885]	7.87065	1.78121	14.0193	4.41872	Tuesday		208505	1	244
D2	2021-05-24	Influent	County 10	pmmov_gc_per_mL	['1', '2']	[80.0, 60.0]	[3, 3]	[29398.085072936286, nan]	29398.1				Tuesday		208505	1	244
D2	2021-05-25	Influent	County 10	SARS_CoV_2_N1_gc_per_mL	['1', '2']	[80.0, 60.0]	[3, 3]	[5.250409270759629, 5.271932919427829]	5.26116	1.0029	5.2764	5.24596	Tuesday		208505	1	244
D2	2021-05-25	Influent	County 10	pmmov_gc_per_mL	['1', '2']	[80.0, 60.0]	[3, 3]	[43908.9566575898, nan]	43909				Tuesday		208505	1	244
D2	2021-05-26	Influent	County 10	SARS_CoV_2_N1_gc_per_mL	['1', '2']	[65.0, 80.0]	[3, 3]	[3.46060087167372, 3.992683461643489]	3.71713	1.10642	4.11272	3.3596	Tuesday		208505	1	244
D2	2021-05-26	Influent	County 10	pmmov_gc_per_mL	['1', '2']	[65.0, 80.0]	[3, 3]	[nan, 87577.03605591044]	87577				Tuesday		208505	1	244
D2	2021-05-29	Influent	County 10	SARS_CoV_2_N1_gc_per_mL	['1', '2']	[80.0, 65.0]	[2, 3]	[9.25409182694361, 2.814947085477954]	5.1039	2.31995	11.8408	2.20001	Tuesday		208505	1	244
D2	2021-05-29	Influent	County 10	pmmov_gc_per_mL	['1', '2']	[80.0, 65.0]	[2, 3]	[39995.45135614739, nan]	39995.5				Tuesday		208505	1	244
D2	2021-05-30	Influent	County 10	SARS_CoV_2_N1_gc_per_mL	['1', '2']	[75.0, 75.0]	[3, 3]	[3.0654283360293064, 6.650895641345294]	4.51529	1.72927	7.80816	2.6111	Tuesday		208505	1	244
D2	2021-05-30	Influent	County 10	pmmov_gc_per_mL	['1', '2']	[75.0, 75.0]	[3, 3]	[11975.199352780193, nan]	11975.2				Tuesday		208505	1	244
D2	2021-05-31	Influent	County 10	SARS_CoV_2_N1_gc_per_mL	['1', '2']	[80.0, 70.0]	[3, 3]	[3.150108467700936, 3.272496960648385]	3.21072	1.02732	3.29843	3.12534	Tuesday		208505	1	244
D2	2021-05-31	Influent	County 10	pmmov_gc_per_mL	['1', '2']	[80.0, 70.0]	[3, 3]	[10821.836498629613, nan]	10821.8				Tuesday		208505	1	244
D2	2021-06-01	Influent	County 10	SARS_CoV_2_N1_gc_per_mL	['1', '2']	[75.0, 75.0]	[3, 3]	[5.471201491135133, 9.644735822076525]	7.26418	1.49312	10.8463	4.8651	Tuesday		208505	1	244
D2	2021-06-01	Influent	County 10	pmmov_gc_per_mL	['1', '2']	[75.0, 75.0]	[3, 3]	[77252.27430487516, nan]	77252.3				Tuesday		208505	1	244
D2	2021-06-02	Influent	County 10	SARS_CoV_2_N1_gc_per_mL	['1', '2']	[75.0, 75.0]	[3, 1]	[2.703681995692415, 2.530634478586783]	2.61573	1.04788	2.74097	2.4962	Tuesday		208505	1	244
D2	2021-06-02	Influent	County 10	pmmov_gc_per_mL	['1', '2']	[75.0, 75.0]	[3, 1]	[54284.24109175023, nan]	54284.2				Tuesday		208505	1	244
D2	2021-06-05	Influent	County 10	SARS_CoV_2_N1_gc_per_mL	['1', '2']	[70.0, 55.0]	[3, 3]	[14.998219200482465, 14.058130344120453]	14.5206	1.04684	15.2006	13.8709	Tuesday		208505	1	244
D2	2021-06-05	Influent	County 10	pmmov_gc_per_mL	['1', '2']	[70.0, 55.0]	[3, 3]	[81093.87925071687, nan]	81093.9				Tuesday		208505	1	244
D2	2021-06-06	Influent	County 10	SARS_CoV_2_N1_gc_per_mL	['1', '2']	[70.0, 60.0]	[3, 3]	[7.089537022969339, 5.2089746003137165]	6.07694	1.24353	7.55688	4.88684	Tuesday		208505	1	244
D2	2021-06-06	Influent	County 10	pmmov_gc_per_mL	['1', '2']	[70.0, 60.0]	[3, 3]	[50196.57633957355, nan]	50196.6				Tuesday		208505	1	244
D2	2021-06-07	Influent	County 10	SARS_CoV_2_N1_gc_per_mL	['3']	[95.0]	[2]	[1.8693772636990302]	1.86938				Tuesday		208505	1	244
D2	2021-06-07	Influent	County 10	pmmov_gc_per_mL	['3']	[95.0]	[2]	[175189.44240604178]	175189				Tuesday		208505	1	244
D2	2021-06-08	Influent	County 10	SARS_CoV_2_N1_gc_per_mL	['2', '3']	[95.0, 70.0]	[3, 3]	[4.162330207155466, 4.586285949815748]	4.36917	1.07099	4.67935	4.07955	Tuesday		208505	1	244
D2	2021-06-08	Influent	County 10	pmmov_gc_per_mL	['2', '3']	[95.0, 70.0]	[3, 3]	[95975.49064474418, nan]	95975.5				Tuesday		208505	1	244
D2	2021-06-09	Influent	County 10	SARS_CoV_2_N1_gc_per_mL	['1', '2']	[85.0, 75.0]	[3, 2]	[5.152766896431925, 3.358396547577819]	4.15993	1.3535	5.63045	3.07347	Tuesday		208505	1	244
D2	2021-06-09	Influent	County 10	pmmov_gc_per_mL	['1', '2']	[85.0, 75.0]	[3, 2]	[26436.802756565114, nan]	26436.8				Tuesday		208505	1	244
D2	2021-06-12	Influent	County 10	SARS_CoV_2_N1_gc_per_mL	['1', '2']	[95.0, 70.0]	[3, 3]	[2.9422628771690906, 2.19023321331]	2.53855	1.2321	3.12774	2.06035	Tuesday		208505	1	244
D2	2021-06-12	Influent	County 10	pmmov_gc_per_mL	['1', '2']	[95.0, 70.0]	[3, 3]	[71720.19758511563, nan]	71720.2				Tuesday		208505	1	244
D2	2021-06-13	Influent	County 10	SARS_CoV_2_N1_gc_per_mL	['1', '2']	[95.0, 75.0]	[3, 3]	[3.010540979085638, 3.607822523050534]	3.29568	1.13653	3.74562	2.89979	Tuesday		208505	1	244
D2	2021-06-13	Influent	County 10	pmmov_gc_per_mL	['1', '2']	[95.0, 75.0]	[3, 3]	[140091.73880339164, nan]	140092				Tuesday		208505	1	244
D2	2021-06-16	Influent	County 10	SARS_CoV_2_N1_gc_per_mL	['3']	[75.0]	[3]	[3.7363466606963547]	3.73635				Tuesday		208505	1	244
D2	2021-06-16	Influent	County 10	pmmov_gc_per_mL	['3']	[75.0]	[3]	[54958.393163175446]	54958.4				Tuesday		208505	1	244
D2	2021-06-19	Influent	County 10	SARS_CoV_2_N1_gc_per_mL	['1', '2']	[95.0, 70.0]	[3, 3]	[10.188754406184149, 2.901122199372069]	5.4368	2.43089	13.2163	2.23655	Tuesday		208505	1	244
D2	2021-06-19	Influent	County 10	pmmov_gc_per_mL	['1', '2']	[95.0, 70.0]	[3, 3]	[96562.03938608276, nan]	96562				Tuesday		208505	1	244
D2	2021-06-20	Influent	County 10	SARS_CoV_2_N1_gc_per_mL	['1', '2']	[90.0, 65.0]	[3, 3]	[13.015150299938105, 7.443491149998588]	9.84267	1.48455	14.612	6.63006	Tuesday		208505	1	244
D2	2021-06-20	Influent	County 10	pmmov_gc_per_mL	['1', '2']	[90.0, 65.0]	[3, 3]	[165725.0188880114, nan]	165725				Tuesday		208505	1	244
D2	2021-06-22	Influent	County 10	SARS_CoV_2_N1_gc_per_mL	['1', '2']	[85.0, 70.0]	[3, 3]	[1.9580063085878847, 3.5737589431714727]	2.64527	1.53029	4.04804	1.7286	Tuesday		208505	1	244
D2	2021-06-22	Influent	County 10	pmmov_gc_per_mL	['1', '2']	[85.0, 70.0]	[3, 3]	[83714.94420092613, nan]	83714.9				Tuesday		208505	1	244
D2	2021-06-23	Influent	County 10	SARS_CoV_2_N1_gc_per_mL	['1', '2']	[95.0, 75.0]	[3, 3]	[32.07691355651168, 29.955377042694327]	30.998	1.04958	32.5347	29.5338	Tuesday		208505	1	244
D2	2021-06-23	Influent	County 10	pmmov_gc_per_mL	['1', '2']	[95.0, 75.0]	[3, 3]	[15474.50850056511, nan]	15474.5				Tuesday		208505	1	244
D2	2021-06-26	Influent	County 10	SARS_CoV_2_N1_gc_per_mL	['1', '2']	[85.0, 60.0]	[3, 3]	[42.88937211822316, 45.33337314978381]	44.0944	1.03997	45.8567	42.3999	Tuesday		208505	1	244
D2	2021-06-26	Influent	County 10	pmmov_gc_per_mL	['1', '2']	[85.0, 60.0]	[3, 3]	[51453.147838872996, nan]	51453.1				Tuesday		208505	1	244
D2	2021-06-27	Influent	County 10	SARS_CoV_2_N1_gc_per_mL	['1', '2']	[90.0, 60.0]	[3, 3]	[24.470916999337994, 12.011234801618501]	17.1443	1.65402	28.3569	10.3652	Tuesday		208505	1	244
D2	2021-06-27	Influent	County 10	pmmov_gc_per_mL	['1', '2']	[90.0, 60.0]	[3, 3]	[59037.476995741745, nan]	59037.5				Tuesday		208505	1	244
D2	2021-06-28	Influent	County 10	SARS_CoV_2_N1_gc_per_mL	['1', '3']	[80.0, 70.0]	[3, 3]	[9.439407384574933, 9.290473174981127]	9.36464	1.01131	9.47055	9.25992	Tuesday		208505	1	244
D2	2021-06-28	Influent	County 10	pmmov_gc_per_mL	['1', '3']	[80.0, 70.0]	[3, 3]	[44157.394920361, nan]	44157.4				Tuesday		208505	1	244
D2	2021-06-29	Influent	County 10	SARS_CoV_2_N1_gc_per_mL	['1', '3']	[85.0, 80.0]	[3, 3]	[37.53943816116804, 58.24136485422286]	46.7584	1.36419	63.7875	34.2755	Tuesday		208505	1	244
D2	2021-06-29	Influent	County 10	pmmov_gc_per_mL	['1', '3']	[85.0, 80.0]	[3, 3]	[18044.17401422216, nan]	18044.2				Tuesday		208505	1	244
D2	2021-06-30	Influent	County 10	SARS_CoV_2_N1_gc_per_mL	['2']	[85.0]	[3]	[74.64995289104911]	74.65				Tuesday		208505	1	244
D2	2021-06-30	Influent	County 10	pmmov_gc_per_mL	['2']	[85.0]	[3]	[47656.282616885794]	47656.3				Tuesday		208505	1	244
D2	2021-07-03	Influent	County 10	SARS_CoV_2_N1_gc_per_mL	['1', '2']	[70.0, 65.0]	[3, 3]	[14.585677024527405, 30.251999743630492]	21.0059	1.67506	35.1861	12.5403	Tuesday		208505	1	244
D2	2021-07-03	Influent	County 10	pmmov_gc_per_mL	['1', '2']	[70.0, 65.0]	[3, 3]	[8380.715172224373, nan]	8380.72				Tuesday		208505	1	244
D2	2021-07-04	Influent	County 10	SARS_CoV_2_N1_gc_per_mL	['1', '2']	[80.0, 65.0]	[3, 3]	[40.047131148077014, 66.88412358590593]	51.7544	1.43717	74.38	36.0112	Tuesday		208505	1	244
D2	2021-07-04	Influent	County 10	pmmov_gc_per_mL	['1', '2']	[80.0, 65.0]	[3, 3]	[15437.269514787526, nan]	15437.3				Tuesday		208505	1	244
D2	2021-07-05	Influent	County 10	SARS_CoV_2_N1_gc_per_mL	['2', '3']	[75.0, 65.0]	[3, 3]	[7.038756807744256, 13.602146897143976]	9.78479	1.59335	15.5906	6.14102	Tuesday		208505	1	244
D2	2021-07-05	Influent	County 10	pmmov_gc_per_mL	['2', '3']	[75.0, 65.0]	[3, 3]	[13382.710619373449, nan]	13382.7				Tuesday		208505	1	244
D2	2021-07-10	Influent	County 10	SARS_CoV_2_N1_gc_per_mL	['2', '3']	[90.0, 80.0]	[3, 3]	[66.6684138490686, 97.21437655823075]	80.5055	1.30566	105.113	61.6586	Tuesday		208505	1	244
D2	2021-07-10	Influent	County 10	pmmov_gc_per_mL	['2', '3']	[90.0, 80.0]	[3, 3]	[59923.405089346816, nan]	59923.4				Tuesday		208505	1	244
D2	2021-07-11	Influent	County 10	SARS_CoV_2_N1_gc_per_mL	['2', '3']	[90.0, 80.0]	[3, 3]	[79.72211548862592, 101.2297062133601]	89.8345	1.18399	106.363	75.8745	Tuesday		208505	1	244
D2	2021-07-11	Influent	County 10	pmmov_gc_per_mL	['2', '3']	[90.0, 80.0]	[3, 3]	[53424.79320240477, nan]	53424.8				Tuesday		208505	1	244
D2	2021-07-12	Influent	County 10	SARS_CoV_2_N1_gc_per_mL	['1']	[90.0]	[3]	[95.5920907194045]	95.5921				Tuesday		208505	1	244
D2	2021-07-12	Influent	County 10	pmmov_gc_per_mL	['1']	[90.0]	[3]	[42596.15838829991]	42596.2				Tuesday		208505	1	244
D2	2021-07-13	Influent	County 10	SARS_CoV_2_N1_gc_per_mL	['1', '2']	[90.0, 80.0]	[3, 3]	[75.79417641783967, 76.50473250599981]	76.1486	1.00662	76.6527	75.6478	Tuesday		208505	1	244
D2	2021-07-13	Influent	County 10	pmmov_gc_per_mL	['1', '2']	[90.0, 80.0]	[3, 3]	[32854.972805706435, nan]	32855				Tuesday		208505	1	244
D2	2021-07-14	Influent	County 10	SARS_CoV_2_N1_gc_per_mL	['1', '2']	[90.0, 80.0]	[3, 3]	[125.39537398652553, 87.14744089175522]	104.537	1.29343	135.21	80.8214	Tuesday		208505	1	244
D2	2021-07-14	Influent	County 10	pmmov_gc_per_mL	['1', '2']	[90.0, 80.0]	[3, 3]	[14599.80995155265, nan]	14599.8				Tuesday		208505	1	244
D2	2021-07-17	Influent	County 10	SARS_CoV_2_N1_gc_per_mL	['1', '2']	[90.0, 80.0]	[3, 3]	[101.94886996366974, 148.26225120500632]	122.944	1.3032	160.22	94.3402	Tuesday		208505	1	244
D2	2021-07-17	Influent	County 10	pmmov_gc_per_mL	['1', '2']	[90.0, 80.0]	[3, 3]	[24530.39713801683, nan]	24530.4				Tuesday		208505	1	244
D2	2021-07-19	Influent	County 10	SARS_CoV_2_N1_gc_per_mL	['1', '2']	[90.0, 75.0]	[3, 3]	[60.99343740162993, 96.50968128485123]	76.7233	1.3833	106.132	55.4638	Tuesday		208505	1	244
D2	2021-07-19	Influent	County 10	pmmov_gc_per_mL	['1', '2']	[90.0, 75.0]	[3, 3]	[20685.469853291004, nan]	20685.5				Tuesday		208505	1	244
D2	2021-07-20	Influent	County 10	SARS_CoV_2_N1_gc_per_mL	['1', '2']	[90.0, 80.0]	[3, 3]	[92.24200710905582, 177.0247184818814]	127.785	1.58557	202.613	80.5927	Tuesday		208505	1	244
D2	2021-07-20	Influent	County 10	pmmov_gc_per_mL	['1', '2']	[90.0, 80.0]	[3, 3]	[33006.899166514246, nan]	33006.9				Tuesday		208505	1	244
D2	2021-07-21	Influent	County 10	SARS_CoV_2_N1_gc_per_mL	['1', '2']	[85.0, 75.0]	[3, 3]	[220.56246229897405, 241.83305231029533]	230.953	1.06727	246.488	216.397	Tuesday		208505	1	244
D2	2021-07-21	Influent	County 10	pmmov_gc_per_mL	['1', '2']	[85.0, 75.0]	[3, 3]	[36763.38457989189, nan]	36763.4				Tuesday		208505	1	244
D2	2021-07-24	Influent	County 10	SARS_CoV_2_N1_gc_per_mL	['1', '2']	[85.0, 80.0]	[3, 3]	[210.65425139169633, 139.1294990565998]	171.196	1.34087	229.552	127.676	Tuesday		208505	1	244
D2	2021-07-24	Influent	County 10	pmmov_gc_per_mL	['1', '2']	[85.0, 80.0]	[3, 3]	[72665.55584979313, nan]	72665.6				Tuesday		208505	1	244
D2	2021-07-25	Influent	County 10	SARS_CoV_2_N1_gc_per_mL	['1', '2']	[90.0, 80.0]	[3, 3]	[567.9769272443334, 180.01777511555386]	319.759	2.2535	720.577	141.895	Tuesday		208505	1	244
D2	2021-07-25	Influent	County 10	pmmov_gc_per_mL	['1', '2']	[90.0, 80.0]	[3, 3]	[85802.92352137838, nan]	85802.9				Tuesday		208505	1	244
D2	2021-07-26	Influent	County 10	SARS_CoV_2_N1_gc_per_mL	['1', '2']	[90.0, 80.0]	[3, 3]	[54.653365528024544, 85.5286607136126]	68.3698	1.37255	93.841	49.8122	Tuesday		208505	1	244
D2	2021-07-26	Influent	County 10	pmmov_gc_per_mL	['1', '2']	[90.0, 80.0]	[3, 3]	[13135.128298424052, nan]	13135.1				Tuesday		208505	1	244
D2	2021-07-27	Influent	County 10	SARS_CoV_2_N1_gc_per_mL	['1', '2']	[80.0, 90.0]	[3, 3]	[69.89503181934742, 188.18576664662947]	114.688	2.01444	231.032	56.9326	Tuesday		208505	1	244
D2	2021-07-27	Influent	County 10	pmmov_gc_per_mL	['1', '2']	[80.0, 90.0]	[3, 3]	[nan, 17002.80830663954]	17002.8				Tuesday		208505	1	244
D2	2021-07-28	Influent	County 10	SARS_CoV_2_N1_gc_per_mL	['1', '2', '3']	[70.0, 100.0, 70.0]	[3, 3, 3]	[447.9032592291933, 334.1744999477296, 45.82610040782607]	190.001	3.45672	656.781	54.9659	Tuesday		208505	1	244
D2	2021-07-28	Influent	County 10	pmmov_gc_per_mL	['1', '2', '3']	[70.0, 100.0, 70.0]	[3, 3, 3]	[nan, 22221.137907832737, nan]	22221.1				Tuesday		208505	1	244
D2	2021-07-31	Influent	County 10	SARS_CoV_2_N1_gc_per_mL	['1', '2']	[100.0, 80.0]	[3, 3]	[459.8501599636197, 161.36418752144027]	272.403	2.097	571.229	129.901	Tuesday		208505	1	244
D2	2021-07-31	Influent	County 10	pmmov_gc_per_mL	['1', '2']	[100.0, 80.0]	[3, 3]	[6800.399576628629, nan]	6800.4				Tuesday		208505	1	244
D2	2021-08-01	Influent	County 10	SARS_CoV_2_N1_gc_per_mL	['1', '2']	[92.5, 80.0]	[3, 3]	[209.10569599504473, 30.22822791869856]	79.5041	3.92588	312.123	20.2513	Tuesday		208505	1	244
D2	2021-08-01	Influent	County 10	pmmov_gc_per_mL	['1', '2']	[92.5, 80.0]	[3, 3]	[6309.156677922141, nan]	6309.16				Tuesday		208505	1	244
D2	2021-08-02	Influent	County 10	SARS_CoV_2_N1_gc_per_mL	['1', '2']	[100.0, 80.0]	[3, 3]	[422.9903667372157, 326.90486886502816]	371.857	1.19986	446.177	309.916	Tuesday		208505	1	244
D2	2021-08-02	Influent	County 10	pmmov_gc_per_mL	['1', '2']	[100.0, 80.0]	[3, 3]	[8389.275616364286, nan]	8389.28				Tuesday		208505	1	244
D2	2021-08-03	Influent	County 10	SARS_CoV_2_N1_gc_per_mL	['1', '2']	[100.0, 80.0]	[3, 3]	[763.7552172467894, 443.7754301129043]	582.182	1.46801	854.65	396.579	Tuesday		208505	1	244
D2	2021-08-03	Influent	County 10	pmmov_gc_per_mL	['1', '2']	[100.0, 80.0]	[3, 3]	[12325.791193964546, nan]	12325.8				Tuesday		208505	1	244
D2	2021-08-04	Influent	County 10	SARS_CoV_2_N1_gc_per_mL	['1', '2']	[100.0, 80.0]	[3, 3]	[271.9341524444046, 396.17015877471835]	328.226	1.30483	428.279	251.547	Tuesday		208505	1	244
D2	2021-08-04	Influent	County 10	pmmov_gc_per_mL	['1', '2']	[100.0, 80.0]	[3, 3]	[75098.73853882356, nan]	75098.7				Tuesday		208505	1	244
D2	2021-08-07	Influent	County 10	SARS_CoV_2_N1_gc_per_mL	['1', '2']	[90.0, 80.0]	[3, 3]	[116.46642044596898, 102.92873948228463]	109.489	1.09131	119.485	100.328	Tuesday		208505	1	244
D2	2021-08-07	Influent	County 10	pmmov_gc_per_mL	['1', '2']	[90.0, 80.0]	[3, 3]	[13502.171792839177, nan]	13502.2				Tuesday		208505	1	244
D2	2021-08-08	Influent	County 10	SARS_CoV_2_N1_gc_per_mL	['1', '2']	[90.0, 80.0]	[3, 3]	[152.6633565862087, 123.90728578373113]	137.536	1.15902	159.407	118.666	Tuesday		208505	1	244
D2	2021-08-08	Influent	County 10	pmmov_gc_per_mL	['1', '2']	[90.0, 80.0]	[3, 3]	[16017.3310069012, nan]	16017.3				Tuesday		208505	1	244
D2	2021-08-09	Influent	County 10	SARS_CoV_2_N1_gc_per_mL	['1', '2']	[100.0, 75.0]	[3, 3]	[246.06571046763383, 409.25723082470705]	317.339	1.43295	454.732	221.458	Tuesday		208505	1	244
D2	2021-08-09	Influent	County 10	pmmov_gc_per_mL	['1', '2']	[100.0, 75.0]	[3, 3]	[71431.14474743776, nan]	71431.1				Tuesday		208505	1	244
D2	2021-08-10	Influent	County 10	SARS_CoV_2_N1_gc_per_mL	['2', '3']	[100.0, 80.0]	[3, 3]	[116.98909089752696, 191.4576824477433]	149.661	1.41667	212.021	105.643	Tuesday		208505	1	244
D2	2021-08-10	Influent	County 10	pmmov_gc_per_mL	['2', '3']	[100.0, 80.0]	[3, 3]	[61117.39627721688, nan]	61117.4				Tuesday		208505	1	244
D2	2021-08-11	Influent	County 10	SARS_CoV_2_N1_gc_per_mL	['1', '3']	[100.0, 70.0]	[3, 3]	[261.8318861546136, 269.0265755141018]	265.405	1.01935	270.541	260.366	Tuesday		208505	1	244
D2	2021-08-11	Influent	County 10	pmmov_gc_per_mL	['1', '3']	[100.0, 70.0]	[3, 3]	[131044.6504625827, nan]	131045				Tuesday		208505	1	244
D2	2021-08-14	Influent	County 10	SARS_CoV_2_N1_gc_per_mL	['1', '2']	[100.0, 80.0]	[3, 3]	[267.43388861980185, 194.27521677725466]	227.938	1.25356	285.734	181.832	Tuesday		208505	1	244
D2	2021-08-14	Influent	County 10	pmmov_gc_per_mL	['1', '2']	[100.0, 80.0]	[3, 3]	[139927.6784279109, nan]	139928				Tuesday		208505	1	244
D2	2021-08-15	Influent	County 10	SARS_CoV_2_N1_gc_per_mL	['1', '2']	[100.0, 80.0]	[3, 3]	[285.243326953494, 187.23637690213417]	231.102	1.34672	311.229	171.603	Tuesday		208505	1	244
D2	2021-08-15	Influent	County 10	pmmov_gc_per_mL	['1', '2']	[100.0, 80.0]	[3, 3]	[409285.395727931, nan]	409285				Tuesday		208505	1	244
D2	2021-08-16	Influent	County 10	SARS_CoV_2_N1_gc_per_mL	['1', '2']	[90.0, 80.0]	[3, 3]	[86.22145972716342, 107.90196750701371]	96.4545	1.17188	113.033	82.3077	Tuesday		208505	1	244
D2	2021-08-16	Influent	County 10	pmmov_gc_per_mL	['1', '2']	[90.0, 80.0]	[3, 3]	[36935.22377701522, nan]	36935.2				Tuesday		208505	1	244
D2	2021-08-17	Influent	County 10	SARS_CoV_2_N1_gc_per_mL	['1', '2']	[100.0, 80.0]	[3, 3]	[128.42476553928842, 210.37396722402676]	164.369	1.41763	233.015	115.946	Tuesday		208505	1	244
D2	2021-08-17	Influent	County 10	pmmov_gc_per_mL	['1', '2']	[100.0, 80.0]	[3, 3]	[31694.292060288884, nan]	31694.3				Tuesday		208505	1	244
D2	2021-08-18	Influent	County 10	SARS_CoV_2_N1_gc_per_mL	['1', '2']	[100.0, 80.0]	[3, 3]	[159.3372944928861, 123.44323788964057]	140.247	1.1978	167.987	117.087	Tuesday		208505	1	244
D2	2021-08-18	Influent	County 10	pmmov_gc_per_mL	['1', '2']	[100.0, 80.0]	[3, 3]	[95740.94809483961, nan]	95740.9				Tuesday		208505	1	244
D2	2021-08-21	Influent	County 10	SARS_CoV_2_N1_gc_per_mL	['1', '2']	[90.0, 80.0]	[3, 3]	[224.0575409531051, 257.09644864746286]	240.009	1.10215	264.526	217.765	Tuesday		208505	1	244
D2	2021-08-21	Influent	County 10	pmmov_gc_per_mL	['1', '2']	[90.0, 80.0]	[3, 3]	[40554.10345885298, nan]	40554.1				Tuesday		208505	1	244
D2	2021-08-22	Influent	County 10	SARS_CoV_2_N1_gc_per_mL	['1', '2']	[100.0, 80.0]	[3, 3]	[145.27229821836463, 207.76660108543044]	173.732	1.28789	223.748	134.896	Tuesday		208505	1	244
D2	2021-08-22	Influent	County 10	pmmov_gc_per_mL	['1', '2']	[100.0, 80.0]	[3, 3]	[39613.36460652822, nan]	39613.4				Tuesday		208505	1	244
D2	2021-08-23	Influent	County 10	SARS_CoV_2_N1_gc_per_mL	['2', '3']	[100.0, 80.0]	[3, 3]	[50.39127729366844, 22.90524917050513]	33.9739	1.74634	59.3298	19.4544	Tuesday		208505	1	244
D2	2021-08-23	Influent	County 10	pmmov_gc_per_mL	['2', '3']	[100.0, 80.0]	[3, 3]	[27816.31707828147, nan]	27816.3				Tuesday		208505	1	244
D2	2021-08-24	Influent	County 10	SARS_CoV_2_N1_gc_per_mL	['1', '2']	[100.0, 80.0]	[3, 3]	[125.54121981103026, 51.42071868801641]	80.3456	1.87979	151.033	42.7419	Tuesday		208505	1	244
D2	2021-08-24	Influent	County 10	pmmov_gc_per_mL	['1', '2']	[100.0, 80.0]	[3, 3]	[64842.109578790536, nan]	64842.1				Tuesday		208505	1	244
D2	2021-08-25	Influent	County 10	SARS_CoV_2_N1_gc_per_mL	['1', '2']	[100.0, 80.0]	[3, 3]	[160.67807039047608, 137.4486171225028]	148.61	1.11674	165.959	133.075	Tuesday		208505	1	244
D2	2021-08-25	Influent	County 10	pmmov_gc_per_mL	['1', '2']	[100.0, 80.0]	[3, 3]	[39336.02406961588, nan]	39336				Tuesday		208505	1	244
D2	2021-08-29	Influent	County 10	SARS_CoV_2_N1_gc_per_mL	['2', '3']	[100.0, 80.0]	[3, 3]	[144.80789494821272, 124.13405530549916]	134.073	1.11508	149.502	120.236	Tuesday		208505	1	244
D2	2021-08-29	Influent	County 10	pmmov_gc_per_mL	['2', '3']	[100.0, 80.0]	[3, 3]	[140251.4809879144, nan]	140251				Tuesday		208505	1	244
D2	2021-08-30	Influent	County 10	SARS_CoV_2_N1_gc_per_mL	['1', '2']	[100.0, 80.0]	[3, 3]	[128.81158324196366, 146.54932333044547]	137.395	1.09552	150.518	125.415	Tuesday		208505	1	244
D2	2021-08-30	Influent	County 10	pmmov_gc_per_mL	['1', '2']	[100.0, 80.0]	[3, 3]	[137554.94781329547, nan]	137555				Tuesday		208505	1	244
D2	2021-09-01	Influent	County 10	SARS_CoV_2_N1_gc_per_mL	['1', '2']	[100.0, 80.0]	[3, 3]	[188.47786615892014, 31.0745763757726]	76.5302	3.57736	273.776	21.3929	Tuesday		208505	1	244
D2	2021-09-01	Influent	County 10	pmmov_gc_per_mL	['1', '2']	[100.0, 80.0]	[3, 3]	[160685.0938743133, nan]	160685				Tuesday		208505	1	244
D2	2021-09-05	Influent	County 10	SARS_CoV_2_N1_gc_per_mL	['1', '2']	[100.0, 80.0]	[3, 3]	[52.21146036974149, 123.85243112165712]	80.4147	1.84189	148.115	43.6588	Tuesday		208505	1	244
D2	2021-09-05	Influent	County 10	pmmov_gc_per_mL	['1', '2']	[100.0, 80.0]	[3, 3]	[105430.81866866832, nan]	105431				Tuesday		208505	1	244
D2	2021-09-06	Influent	County 10	SARS_CoV_2_N1_gc_per_mL	['1', '2']	[100.0, 80.0]	[3, 3]	[122.28331742918158, 164.49691719019157]	141.828	1.2333	174.917	114.999	Tuesday		208505	1	244
D2	2021-09-06	Influent	County 10	pmmov_gc_per_mL	['1', '2']	[100.0, 80.0]	[3, 3]	[76203.68964775292, nan]	76203.7				Tuesday		208505	1	244
D2	2021-09-08	Influent	County 10	SARS_CoV_2_N1_gc_per_mL	['1', '2']	[80.0, 95.0]	[3, 3]	[353.65902382592805, 114.96378821225946]	201.638	2.21353	446.332	91.0936	Tuesday		208505	1	244
D2	2021-09-08	Influent	County 10	pmmov_gc_per_mL	['1', '2']	[80.0, 95.0]	[3, 3]	[nan, 54165.45149374832]	54165.5				Tuesday		208505	1	244
D2	2021-09-12	Influent	County 10	SARS_CoV_2_N1_gc_per_mL	['1', '2']	[95.0, 80.0]	[3, 3]	[34.36931483078525, 44.385810797622845]	39.0578	1.19823	46.8003	32.5962	Tuesday		208505	1	244
D2	2021-09-12	Influent	County 10	pmmov_gc_per_mL	['1', '2']	[95.0, 80.0]	[3, 3]	[25691.24877912759, nan]	25691.2				Tuesday		208505	1	244
D2	2021-09-13	Influent	County 10	SARS_CoV_2_N1_gc_per_mL	['1', '2']	[100.0, 80.0]	[3, 3]	[29.104406469402818, 61.18961132002776]	42.2006	1.69121	71.3699	24.9529	Tuesday		208505	1	244
D2	2021-09-13	Influent	County 10	pmmov_gc_per_mL	['1', '2']	[100.0, 80.0]	[3, 3]	[33553.002299012835, nan]	33553				Tuesday		208505	1	244
D2	2021-09-15	Influent	County 10	SARS_CoV_2_N1_gc_per_mL	['1', '2']	[100.0, 75.0]	[3, 3]	[77.17051360097678, 104.52598395617696]	89.8127	1.2393	111.305	72.4703	Tuesday		208505	1	244
D2	2021-09-15	Influent	County 10	pmmov_gc_per_mL	['1', '2']	[100.0, 75.0]	[3, 3]	[26848.919620970217, nan]	26848.9				Tuesday		208505	1	244
D2	2021-09-19	Influent	County 10	SARS_CoV_2_N1_gc_per_mL	['1', '2']	[100.0, 80.0]	[3, 3]	[50.55750878004254, 44.33060389981301]	47.3418	1.0974	51.9527	43.1401	Tuesday		208505	1	244
D2	2021-09-19	Influent	County 10	pmmov_gc_per_mL	['1', '2']	[100.0, 80.0]	[3, 3]	[145437.7005652712, nan]	145438				Tuesday		208505	1	244
D2	2021-09-20	Influent	County 10	SARS_CoV_2_N1_gc_per_mL	['3']	[100.0]	[3]	[46.772831846331144]	46.7728				Tuesday		208505	1	244
D2	2021-09-20	Influent	County 10	pmmov_gc_per_mL	['3']	[100.0]	[3]	[56136.37714044218]	56136.4				Tuesday		208505	1	244
D2	2021-09-22	Influent	County 10	SARS_CoV_2_N1_gc_per_mL	['1', '2']	[100.0, 80.0]	[3, 3]	[98.8915639907808, 102.33893464304299]	100.6	1.02453	103.068	98.1922	Tuesday		208505	1	244
D2	2021-09-22	Influent	County 10	pmmov_gc_per_mL	['1', '2']	[100.0, 80.0]	[3, 3]	[31754.604246058632, nan]	31754.6				Tuesday		208505	1	244
D2	2021-09-26	Influent	County 10	SARS_CoV_2_N1_gc_per_mL	['1', '2']	[100.0, 80.0]	[3, 3]	[94.26498240125235, 97.99120241359061]	96.11	1.02779	98.7812	93.5111	Tuesday		208505	1	244
D2	2021-09-26	Influent	County 10	pmmov_gc_per_mL	['1', '2']	[100.0, 80.0]	[3, 3]	[60619.370444698165, nan]	60619.4				Tuesday		208505	1	244
D2	2021-09-27	Influent	County 10	SARS_CoV_2_N1_gc_per_mL	['1', '2']	[95.0, 80.0]	[3, 3]	[60.76291424490369, 57.33705879713932]	59.0251	1.04189	61.4976	56.6521	Tuesday		208505	1	244
D2	2021-09-27	Influent	County 10	pmmov_gc_per_mL	['1', '2']	[95.0, 80.0]	[3, 3]	[77206.9966485363, nan]	77207				Tuesday		208505	1	244
D2	2021-09-29	Influent	County 10	SARS_CoV_2_N1_gc_per_mL	['3']	[100.0]	[3]	[170.35147350665017]	170.351				Tuesday		208505	1	244
D2	2021-09-29	Influent	County 10	pmmov_gc_per_mL	['3']	[100.0]	[3]	[114561.17630864239]	114561				Tuesday		208505	1	244
D2	2021-10-03	Influent	County 10	SARS_CoV_2_N1_gc_per_mL	['1', '2']	[95.0, 80.0]	[3, 3]	[61.13043177458054, 89.20798998943089]	73.8466	1.30638	96.4716	56.5277	Tuesday		208505	1	244
D2	2021-10-03	Influent	County 10	pmmov_gc_per_mL	['1', '2']	[95.0, 80.0]	[3, 3]	[42792.08197908601, nan]	42792.1				Tuesday		208505	1	244
D2	2021-10-10	Influent	County 10	SARS_CoV_2_N1_gc_per_mL	['3']	[70.0]	[3]	[24.046911079724577]	24.0469				Tuesday		208505	1	244
D2	2021-10-11	Influent	County 10	SARS_CoV_2_N1_gc_per_mL	['1', '2']	[100.0, 100.0]	[3, 3]	[86.0847300515329, 66.27683885538129]	75.5343	1.2031	90.8753	62.783	Tuesday		208505	1	244
D2	2021-10-11	Influent	County 10	pmmov_gc_per_mL	['1', '2']	[100.0, 100.0]	[3, 3]	[49721.363741230256, 104004.126376558]	71911.2	1.68513	121180	42674	Tuesday		208505	1	244
D2	2021-10-13	Influent	County 10	SARS_CoV_2_N1_gc_per_mL	['2', '3']	[100.0, 100.0]	[3, 3]	[104.2709799593176, 497.56670251785783]	227.776	3.01929	687.721	75.4402	Tuesday		208505	1	244
D2	2021-10-13	Influent	County 10	pmmov_gc_per_mL	['2', '3']	[100.0, 100.0]	[3, 3]	[73979.14032462687, 33089.718054238845]	49476.8	1.76634	87392.8	28010.9	Tuesday		208505	1	244
D2	2021-10-17	Influent	County 10	SARS_CoV_2_N1_gc_per_mL	['1', '3']	[95.0, 95.0]	[3, 3]	[79.55834775698057, 115.26679223148739]	95.7624	1.29974	124.466	73.678	Tuesday		208505	1	244
D2	2021-10-17	Influent	County 10	pmmov_gc_per_mL	['1', '3']	[95.0, 95.0]	[3, 3]	[28151.022167069954, 30575.145004563146]	29338.1	1.06015	31102.7	27673.5	Tuesday		208505	1	244
D2	2021-10-18	Influent	County 10	SARS_CoV_2_N1_gc_per_mL	['3']	[90.0]	[3]	[15.846530534653064]	15.8465				Tuesday		208505	1	244
D2	2021-10-18	Influent	County 10	pmmov_gc_per_mL	['3']	[90.0]	[3]	[10220.009827882392]	10220				Tuesday		208505	1	244
D2	2021-10-20	Influent	County 10	SARS_CoV_2_N1_gc_per_mL	['1', '2']	[95.0, 95.0]	[3, 3]	[48.601602337207574, 91.12453661818192]	66.5492	1.55966	103.794	42.6691	Tuesday		208505	1	244
D2	2021-10-20	Influent	County 10	pmmov_gc_per_mL	['1', '2']	[95.0, 95.0]	[3, 3]	[26738.93168968429, 48144.17216406808]	35879.3	1.51564	54379.9	23672.8	Tuesday		208505	1	244
D2	2021-10-24	Influent	County 10	SARS_CoV_2_N1_gc_per_mL	['1', '2']	[95.0, 95.0]	[2, 3]	[2.067405235346368, 1.8746338605741066]	1.96866	1.07166	2.10974	1.83701	Tuesday		208505	1	244
D2	2021-10-24	Influent	County 10	pmmov_gc_per_mL	['1', '2']	[95.0, 95.0]	[2, 3]	[6873.452335406288, 4482.8501368085745]	5550.91	1.35286	7509.62	4103.09	Tuesday		208505	1	244
D2	2021-10-25	Influent	County 10	SARS_CoV_2_N1_gc_per_mL	['1', '2']	[95.0, 95.0]	[3, 3]	[12.774226786712081, 6.138253335921194]	8.85502	1.67905	14.8681	5.27381	Tuesday		208505	1	244
D2	2021-10-25	Influent	County 10	pmmov_gc_per_mL	['1', '2']	[95.0, 95.0]	[3, 3]	[16315.12069526372, 7608.857746517983]	11141.8	1.71492	19107.3	6496.97	Tuesday		208505	1	244
D2	2021-10-27	Influent	County 10	SARS_CoV_2_N1_gc_per_mL	['2', '3']	[100.0, 95.0]	[3, 3]	[155.5332266355247, 58.16601392899115]	95.1144	2.00467	190.673	47.4464	Tuesday		208505	1	244
D2	2021-10-27	Influent	County 10	pmmov_gc_per_mL	['2', '3']	[100.0, 95.0]	[3, 3]	[50794.42694639608, 13768.17780803524]	26445.2	2.51702	66563	10506.5	Tuesday		208505	1	244
D2	2021-10-31	Influent	County 10	SARS_CoV_2_N1_gc_per_mL	['1', '2']	[100.0, 100.0]	[3, 3]	[76.00664008692581, 76.74794330965683]	76.3764	1.00689	76.9024	75.854	Tuesday		208505	1	244
D2	2021-10-31	Influent	County 10	pmmov_gc_per_mL	['1', '2']	[100.0, 100.0]	[3, 3]	[55546.85559763164, 31566.467610356714]	41873.8	1.49124	62444	28079.9	Tuesday		208505	1	244
D2	2021-11-01	Influent	County 10	SARS_CoV_2_N1_gc_per_mL	['1']	[100.0]	[3]	[46.37953223099531]	46.3795				Tuesday		208505	1	244
D2	2021-11-01	Influent	County 10	pmmov_gc_per_mL	['1']	[100.0]	[3]	[38531.70696014662]	38531.7				Tuesday		208505	1	244
D2	2021-11-03	Influent	County 10	SARS_CoV_2_N1_gc_per_mL	['1', '2']	[100.0, 100.0]	[3, 3]	[90.6163442505136, 76.41360442806855]	83.2125	1.12811	93.8728	73.7628	Tuesday		208505	1	244
D2	2021-11-03	Influent	County 10	pmmov_gc_per_mL	['1', '2']	[100.0, 100.0]	[3, 3]	[75923.36125182184, 162889.59112028687]	111208	1.71561	190789	64821	Tuesday		208505	1	244
D2	2021-11-07	Influent	County 10	SARS_CoV_2_N1_gc_per_mL	['1']	[95.0]	[3]	[18.616747427329358]	18.6167				Tuesday		208505	1	244
D2	2021-11-07	Influent	County 10	pmmov_gc_per_mL	['1']	[95.0]	[3]	[4532.833402077004]	4532.83				Tuesday		208505	1	244
D2	2021-11-08	Influent	County 10	SARS_CoV_2_N1_gc_per_mL	['1', '2']	[80.0, 90.0]	[3, 3]	[24.231859908999247, 34.18602367069979]	28.7818	1.27551	36.7116	22.5648	Tuesday		208505	1	244
D2	2021-11-08	Influent	County 10	pmmov_gc_per_mL	['1', '2']	[80.0, 90.0]	[3, 3]	[1739.774464438001, 1378.3586792780936]	1548.56	1.17899	1825.74	1313.46	Tuesday		208505	1	244
D2	2021-11-10	Influent	County 10	SARS_CoV_2_N1_gc_per_mL	['2', '3']	[95.0, 90.0]	[3, 3]	[52.3407137283879, 37.11366286076173]	44.0744	1.27519	56.2033	34.563	Tuesday		208505	1	244
D2	2021-11-10	Influent	County 10	pmmov_gc_per_mL	['2', '3']	[95.0, 90.0]	[3, 3]	[25253.974994041168, 25864.613814159522]	25557.5	1.01704	25992.9	25129.3	Tuesday		208505	1	244
D2	2021-11-14	Influent	County 10	SARS_CoV_2_N1_gc_per_mL	['1', '2']	[95.0, 100.0]	[3, 3]	[26.70616306487307, 25.434311683655885]	26.0625	1.03511	26.9774	25.1786	Tuesday		208505	1	244
D2	2021-11-14	Influent	County 10	pmmov_gc_per_mL	['1', '2']	[95.0, 100.0]	[3, 3]	[48261.11283435862, 54606.049720357674]	51335.6	1.09127	56021	47042.2	Tuesday		208505	1	244
D2	2021-11-15	Influent	County 10	SARS_CoV_2_N1_gc_per_mL	['1', '2']	[100.0, 95.0]	[3, 3]	[32.916270502689144, 28.207072587602212]	30.4708	1.11536	33.9858	27.3194	Tuesday		208505	1	244
D2	2021-11-15	Influent	County 10	pmmov_gc_per_mL	['1', '2']	[100.0, 95.0]	[3, 3]	[84730.939155843, 63903.817794419425]	73584.2	1.22076	89828.8	60277.2	Tuesday		208505	1	244
D2	2021-11-17	Influent	County 10	SARS_CoV_2_N1_gc_per_mL	['3']	[90.0]	[3]	[21.842404605549135]	21.8424				Tuesday		208505	1	244
D2	2021-11-17	Influent	County 10	pmmov_gc_per_mL	['3']	[90.0]	[3]	[23568.269960593763]	23568.3				Tuesday		208505	1	244
D2	2021-11-21	Influent	County 10	SARS_CoV_2_N1_gc_per_mL	['1', '2']	[100.0, 100.0]	[3, 3]	[158.43293179175788, 79.78944855484316]	112.433	1.62423	182.618	69.2227	Tuesday		208505	1	244
D2	2021-11-21	Influent	County 10	pmmov_gc_per_mL	['1', '2']	[100.0, 100.0]	[3, 3]	[23972.089981010144, 16872.409208634082]	20111.4	1.2819	25780.8	15688.7	Tuesday		208505	1	244
D2	2021-11-22	Influent	County 10	SARS_CoV_2_N1_gc_per_mL	['1', '2']	[100.0, 100.0]	[3, 3]	[76.053240599922, 85.47653231089734]	80.6273	1.0861	87.5696	74.2355	Tuesday		208505	1	244
D2	2021-11-22	Influent	County 10	pmmov_gc_per_mL	['1', '2']	[100.0, 100.0]	[3, 3]	[13031.552956346966, 18603.511812703502]	15570.2	1.28623	20026.9	12105.4	Tuesday		208505	1	244
D2	2021-11-28	Influent	County 10	SARS_CoV_2_N1_gc_per_mL	['1', '2']	[90.0, 90.0]	[3, 3]	[95.14482590584137, 61.510710255245115]	76.5011	1.36129	104.14	56.1976	Tuesday		208505	1	244
D2	2021-11-28	Influent	County 10	pmmov_gc_per_mL	['1', '2']	[90.0, 90.0]	[3, 3]	[47089.42923687755, 23099.388196275606]	32980.9	1.65472	54574.1	19931.4	Tuesday		208505	1	244
D2	2021-11-29	Influent	County 10	SARS_CoV_2_N1_gc_per_mL	['1', '2']	[90.0, 90.0]	[3, 3]	[85.57353247743048, 80.16043632503312]	82.8228	1.04729	86.7395	79.0829	Tuesday		208505	1	244
D2	2021-11-29	Influent	County 10	pmmov_gc_per_mL	['1', '2']	[90.0, 90.0]	[3, 3]	[2036.0611576073643, 64615.54506647254]	11470	11.528	132226	994.971	Tuesday		208505	1	244
D2	2021-12-01	Influent	County 10	SARS_CoV_2_N1_gc_per_mL	['1', '2']	[100.0, 95.0]	[3, 3]	[112.12210187328711, 97.02428879926806]	104.3	1.10768	115.531	94.1612	Tuesday		208505	1	244
D2	2021-12-01	Influent	County 10	pmmov_gc_per_mL	['1', '2']	[100.0, 95.0]	[3, 3]	[86399.21124790757, 26254.123487918216]	47627	2.32164	110573	20514.4	Tuesday		208505	1	244
D2	2021-12-05	Influent	County 10	SARS_CoV_2_N1_gc_per_mL	['1', '2']	[100.0, 100.0]	[3, 3]	[52.95133526742351, 49.69070402074965]	51.2951	1.04597	53.6529	49.0409	Tuesday		208505	1	244
D2	2021-12-05	Influent	County 10	pmmov_gc_per_mL	['1', '2']	[100.0, 100.0]	[3, 3]	[72157.52337928137, 66905.97878807868]	69482.2	1.05488	73295.6	65867.1	Tuesday		208505	1	244
D2	2021-12-06	Influent	County 10	SARS_CoV_2_N1_gc_per_mL	['1', '2']	[100.0, 100.0]	[3, 3]	[63.001849243485196, 77.23240038353582]	69.7552	1.15489	80.5596	60.3998	Tuesday		208505	1	244
D2	2021-12-06	Influent	County 10	pmmov_gc_per_mL	['1', '2']	[100.0, 100.0]	[3, 3]	[118459.04238352431, 67071.25148886826]	89135.8	1.49513	133269	59617.6	Tuesday		208505	1	244
D2	2021-12-08	Influent	County 10	SARS_CoV_2_N1_gc_per_mL	['1', '2']	[80.0, 80.0]	[3, 3]	[68.6486638948216, 70.57184012325818]	69.6036	1.01973	70.9768	68.257	Tuesday		208505	1	244
D2	2021-12-12	Influent	County 10	SARS_CoV_2_N1_gc_per_mL	['1', '2']	[100.0, 100.0]	[3, 3]	[53.39828834308336, 83.61252447079967]	66.8189	1.37311	91.7496	48.6625	Tuesday		208505	1	244
D2	2021-12-12	Influent	County 10	pmmov_gc_per_mL	['1', '2']	[100.0, 100.0]	[3, 3]	[44007.362037967985, 36687.66129547971]	40181.2	1.13727	45697	35331.1	Tuesday		208505	1	244
D2	2021-12-13	Influent	County 10	SARS_CoV_2_N1_gc_per_mL	['1', '2']	[95.0, 95.0]	[3, 3]	[6.359391396204696, 6.486162817538737]	6.42246	1.01406	6.51273	6.33345	Tuesday		208505	1	244
D2	2021-12-13	Influent	County 10	pmmov_gc_per_mL	['1', '2']	[95.0, 95.0]	[3, 3]	[12402.091927740095, 13905.852882878802]	13132.5	1.08429	14239.4	12111.6	Tuesday		208505	1	244
D2	2021-12-15	Influent	County 10	SARS_CoV_2_N1_gc_per_mL	['1', '2']	[100.0, 100.0]	[3, 3]	[164.65933515043898, 48.8859933556574]	89.7192	2.36009	211.746	38.0151	Tuesday		208505	1	244
D2	2021-12-15	Influent	County 10	pmmov_gc_per_mL	['1', '2']	[100.0, 100.0]	[3, 3]	[94515.7822104212, 27765.814772245092]	51228	2.37781	121810	21544.2	Tuesday		208505	1	244
D2	2021-12-19	Influent	County 10	SARS_CoV_2_N1_gc_per_mL	['1']	[100.0]	[3]	[82.05717572306958]	82.0572				Tuesday		208505	1	244
D2	2021-12-19	Influent	County 10	pmmov_gc_per_mL	['1']	[100.0]	[3]	[24841.464121724035]	24841.5				Tuesday		208505	1	244
D2	2021-12-20	Influent	County 10	SARS_CoV_2_N1_gc_per_mL	['1', '2']	[90.0, 70.0]	[3, 3]	[343.1311752537145, 317.6356803667158]	330.137	1.05611	348.662	312.597	Tuesday		208505	1	244
D2	2021-12-20	Influent	County 10	pmmov_gc_per_mL	['1', '2']	[90.0, 70.0]	[3, 3]	[82123.50772182933, nan]	82123.5				Tuesday		208505	1	244
D2	2021-12-22	Influent	County 10	SARS_CoV_2_N1_gc_per_mL	['1', '2']	[90.0, 70.0]	[3, 3]	[117.26939509093961, 214.00481874055419]	158.418	1.53011	242.397	103.533	Tuesday		208505	1	244
D2	2021-12-22	Influent	County 10	pmmov_gc_per_mL	['1', '2']	[90.0, 70.0]	[3, 3]	[117546.1332746982, nan]	117546				Tuesday		208505	1	244
D2	2021-12-26	Influent	County 10	SARS_CoV_2_N1_gc_per_mL	['1', '2']	[90.0, 70.0]	[3, 3]	[292.8895110696118, 302.1086747050922]	297.463	1.02216	304.054	291.016	Tuesday		208505	1	244
D2	2021-12-26	Influent	County 10	pmmov_gc_per_mL	['1', '2']	[90.0, 70.0]	[3, 3]	[68783.70219576648, nan]	68783.7				Tuesday		208505	1	244
D2	2021-12-27	Influent	County 10	SARS_CoV_2_N1_gc_per_mL	['1', '2']	[90.0, 70.0]	[3, 3]	[397.43842325646, 251.23652229551763]	315.992	1.38308	437.042	228.47	Tuesday		208505	1	244
D2	2021-12-27	Influent	County 10	pmmov_gc_per_mL	['1', '2']	[90.0, 70.0]	[3, 3]	[107897.39977295385, nan]	107897				Tuesday		208505	1	244
D2	2021-12-29	Influent	County 10	SARS_CoV_2_N1_gc_per_mL	['1', '2']	[90.0, 70.0]	[3, 3]	[218.54610800817122, 169.23096698942544]	192.314	1.19821	230.433	160.501	Tuesday		208505	1	244
D2	2021-12-29	Influent	County 10	pmmov_gc_per_mL	['1', '2']	[90.0, 70.0]	[3, 3]	[59772.37382880902, nan]	59772.4				Tuesday		208505	1	244
D2	2022-01-02	Influent	County 10	SARS_CoV_2_N1_gc_per_mL	['1', '2']	[100.0, 80.0]	[3, 3]	[762.2316140130704, 1180.5872707500846]	948.621	1.36257	1292.56	696.201	Tuesday		208505	1	244
D2	2022-01-02	Influent	County 10	pmmov_gc_per_mL	['1', '2']	[100.0, 80.0]	[3, 3]	[27193.90357031685, nan]	27193.9				Tuesday		208505	1	244
D2	2022-01-03	Influent	County 10	SARS_CoV_2_N1_gc_per_mL	['3']	[80.0]	[3]	[593.4739099489415]	593.474				Tuesday		208505	1	244
D2	2022-01-03	Influent	County 10	pmmov_gc_per_mL	['3']	[80.0]	[3]	[36501.36757237392]	36501.4				Tuesday		208505	1	244
D2	2022-01-05	Influent	County 10	SARS_CoV_2_N1_gc_per_mL	['1', '2']	[100.0, 80.0]	[3, 3]	[318.3328853306981, 401.0236787820625]	357.294	1.17737	420.669	303.467	Tuesday		208505	1	244
D2	2022-01-05	Influent	County 10	pmmov_gc_per_mL	['1', '2']	[100.0, 80.0]	[3, 3]	[43391.930077787874, nan]	43391.9				Tuesday		208505	1	244
D2	2022-01-16	Influent	County 10	SARS_CoV_2_N1_gc_per_mL	['2', '3']	[100.0, 75.0]	[3, 3]	[1009.2745794970862, 699.2787921303088]	840.098	1.29624	1088.96	648.106	Tuesday		208505	1	244
D2	2022-01-16	Influent	County 10	pmmov_gc_per_mL	['2', '3']	[100.0, 75.0]	[3, 3]	[76735.01574593344, nan]	76735				Tuesday		208505	1	244
D2	2022-01-19	Influent	County 10	SARS_CoV_2_N1_gc_per_mL	['1', '2']	[100.0, 80.0]	[3, 3]	[645.5319863658395, 645.796336696248]	645.664	1.00029	645.851	645.477	Tuesday		208505	1	244
D2	2022-01-19	Influent	County 10	pmmov_gc_per_mL	['1', '2']	[100.0, 80.0]	[3, 3]	[98736.3734044291, nan]	98736.4				Tuesday		208505	1	244
D2	2022-01-23	Influent	County 10	SARS_CoV_2_N1_gc_per_mL	['1', '2']	[100.0, 100.0]	[3, 3]	[518.5240996006274, 390.6878709144367]	450.09	1.22161	549.833	368.441	Tuesday		208505	1	244
D2	2022-01-23	Influent	County 10	pmmov_gc_per_mL	['1', '2']	[100.0, 100.0]	[3, 3]	[102053.3158580536, 100127.53488099418]	101086	1.01356	102457	99733.3	Tuesday		208505	1	244
D2	2022-01-24	Influent	County 10	SARS_CoV_2_N1_gc_per_mL	['1', '2']	[100.0, 100.0]	[3, 3]	[387.5188383228708, 625.5598203639753]	492.358	1.40301	690.784	350.929	Tuesday		208505	1	244
D2	2022-01-24	Influent	County 10	pmmov_gc_per_mL	['1', '2']	[100.0, 100.0]	[3, 3]	[63779.871240665045, 67953.29460626142]	65833.5	1.04584	68851.2	62948.1	Tuesday		208505	1	244
D2	2022-01-26	Influent	County 10	SARS_CoV_2_N1_gc_per_mL	['3']	[95.0]	[3]	[408.0182313874038]	408.018				Tuesday		208505	1	244
D2	2022-01-26	Influent	County 10	pmmov_gc_per_mL	['3']	[95.0]	[3]	[31308.874231607086]	31308.9				Tuesday		208505	1	244
D2	2022-01-30	Influent	County 10	SARS_CoV_2_N1_gc_per_mL	['3']	[95.0]	[3]	[49.77966058108189]	49.7797				Tuesday		208505	1	244
D2	2022-01-30	Influent	County 10	pmmov_gc_per_mL	['3']	[95.0]	[3]	[34387.2948794564]	34387.3				Tuesday		208505	1	244
D2	2022-01-31	Influent	County 10	SARS_CoV_2_N1_gc_per_mL	['2']	[95.0]	[3]	[172.01056206894847]	172.011				Tuesday		208505	1	244
D2	2022-01-31	Influent	County 10	pmmov_gc_per_mL	['2']	[95.0]	[3]	[25368.531410873056]	25368.5				Tuesday		208505	1	244
D2	2022-02-02	Influent	County 10	SARS_CoV_2_N1_gc_per_mL	['3']	[95.0]	[3]	[222.3202168983029]	222.32				Tuesday		208505	1	244
D2	2022-02-02	Influent	County 10	pmmov_gc_per_mL	['3']	[95.0]	[3]	[31016.564916878568]	31016.6				Tuesday		208505	1	244
D2	2022-02-06	Influent	County 10	SARS_CoV_2_N1_gc_per_mL	['1', '2']	[100.0, 80.0]	[3, 3]	[76.93253438713305, 73.44631728521148]	75.1692	1.03334	77.675	72.7443	Tuesday		208505	1	244
D2	2022-02-06	Influent	County 10	pmmov_gc_per_mL	['1', '2']	[100.0, 80.0]	[3, 3]	[37721.51114130496, nan]	37721.5				Tuesday		208505	1	244
D2	2022-02-07	Influent	County 10	SARS_CoV_2_N1_gc_per_mL	['1', '2']	[90.0, 80.0]	[3, 3]	[31.917592336733843, 40.11850188797071]	35.7839	1.17551	42.0643	30.4412	Tuesday		208505	1	244
D2	2022-02-07	Influent	County 10	pmmov_gc_per_mL	['1', '2']	[90.0, 80.0]	[3, 3]	[8544.490993210806, nan]	8544.49				Tuesday		208505	1	244
D2	2022-02-09	Influent	County 10	SARS_CoV_2_N1_gc_per_mL	['1', '3']	[90.0, 90.0]	[3, 3]	[41.45554842679373, 54.59160255477326]	47.5723	1.21487	57.7942	39.1584	Tuesday		208505	1	244
D2	2022-02-09	Influent	County 10	pmmov_gc_per_mL	['1', '3']	[90.0, 90.0]	[3, 3]	[8592.689263330361, 8812.3947895248]	8701.85	1.01801	8858.59	8547.88	Tuesday		208505	1	244
D2	2022-02-13	Influent	County 10	SARS_CoV_2_N1_gc_per_mL	['1', '3']	[100.0, 75.0]	[3, 3]	[168.70338608089534, 128.0252875575528]	146.964	1.21543	178.624	120.915	Tuesday		208505	1	244
D2	2022-02-13	Influent	County 10	pmmov_gc_per_mL	['1', '3']	[100.0, 75.0]	[3, 3]	[24292.48306461953, nan]	24292.5				Tuesday		208505	1	244
D2	2022-02-14	Influent	County 10	SARS_CoV_2_N1_gc_per_mL	['1', '2']	[100.0, 80.0]	[3, 3]	[92.12059300845377, 112.40902678154409]	101.76	1.15113	117.14	88.4002	Tuesday		208505	1	244
D2	2022-02-14	Influent	County 10	pmmov_gc_per_mL	['1', '2']	[100.0, 80.0]	[3, 3]	[18799.717329065516, nan]	18799.7				Tuesday		208505	1	244
D2	2022-02-16	Influent	County 10	SARS_CoV_2_N1_gc_per_mL	['1', '2']	[100.0, 80.0]	[3, 3]	[130.63876191600724, 185.62807120497638]	155.725	1.28199	199.638	121.471	Tuesday		208505	1	244
D2	2022-02-16	Influent	County 10	pmmov_gc_per_mL	['1', '2']	[100.0, 80.0]	[3, 3]	[25007.10249912727, nan]	25007.1				Tuesday		208505	1	244
D2	2022-02-20	Influent	County 10	SARS_CoV_2_N1_gc_per_mL	['1', '2']	[100.0, 75.0]	[3, 3]	[80.47418386490395, 61.06479228623958]	70.1009	1.21551	85.2082	57.6721	Tuesday		208505	1	244
D2	2022-02-20	Influent	County 10	pmmov_gc_per_mL	['1', '2']	[100.0, 75.0]	[3, 3]	[6573.411082883261, nan]	6573.41				Tuesday		208505	1	244
D2	2022-02-21	Influent	County 10	SARS_CoV_2_N1_gc_per_mL	['3']	[100.0]	[3]	[49.99350514121864]	49.9935				Tuesday		208505	1	244
D2	2022-02-21	Influent	County 10	pmmov_gc_per_mL	['3']	[100.0]	[3]	[16119.168255333434]	16119.2				Tuesday		208505	1	244
D2	2022-02-23	Influent	County 10	SARS_CoV_2_N1_gc_per_mL	['1', '3']	[80.0, 75.0]	[3, 3]	[189.93657415347158, 214.61945198894514]	201.901	1.09023	220.119	185.191	Tuesday		208505	1	244
D2	2022-02-27	Influent	County 10	SARS_CoV_2_N1_gc_per_mL	['1', '2']	[100.0, 80.0]	[3, 3]	[117.35166908061443, 132.9940790266497]	124.928	1.09251	136.486	114.35	Tuesday		208505	1	244
D2	2022-02-27	Influent	County 10	pmmov_gc_per_mL	['1', '2']	[100.0, 80.0]	[3, 3]	[8444.152083480976, nan]	8444.15				Tuesday		208505	1	244
D2	2022-02-28	Influent	County 10	SARS_CoV_2_N1_gc_per_mL	['1', '2']	[100.0, 80.0]	[3, 3]	[100.84280349315544, 161.4833028217163]	127.61	1.39505	178.024	91.4735	Tuesday		208505	1	244
D2	2022-02-28	Influent	County 10	pmmov_gc_per_mL	['1', '2']	[100.0, 80.0]	[3, 3]	[14727.226448285573, nan]	14727.2				Tuesday		208505	1	244
D2	2022-03-02	Influent	County 10	SARS_CoV_2_N1_gc_per_mL	['1', '2']	[80.0, 75.0]	[3, 3]	[168.7761527140831, 150.4145781102494]	159.331	1.08485	172.851	146.869	Tuesday		208505	1	244
D2	2022-03-06	Influent	County 10	SARS_CoV_2_N1_gc_per_mL	['1', '3']	[80.0, 70.0]	[3, 3]	[64.3985816316368, 68.78344947532868]	66.5549	1.04768	69.7283	63.526	Tuesday		208505	1	244
D2	2022-03-07	Influent	County 10	SARS_CoV_2_N1_gc_per_mL	['1', '3']	[80.0, 75.0]	[3, 3]	[120.9063748822065, 174.60500548263576]	145.296	1.29676	188.414	112.045	Tuesday		208505	1	244
D2	2022-03-09	Influent	County 10	SARS_CoV_2_N1_gc_per_mL	['1', '2']	[75.0, 75.0]	[3, 3]	[25.306352628032492, 24.71527884223102]	25.0091	1.01685	25.4305	24.5946	Tuesday		208505	1	244
D2	2022-03-13	Influent	County 10	SARS_CoV_2_N1_gc_per_mL	['1', '2']	[80.0, 80.0]	[3, 3]	[39.590186147953624, 66.97523416497391]	51.4933	1.45028	74.6796	35.5058	Tuesday		208505	1	244
D2	2022-03-14	Influent	County 10	SARS_CoV_2_N1_gc_per_mL	['1', '2']	[80.0, 80.0]	[3, 3]	[37.7702575193085, 53.75412257221534]	45.0589	1.28343	57.83	35.1082	Tuesday		208505	1	244
D2	2022-03-16	Influent	County 10	SARS_CoV_2_N1_gc_per_mL	['1', '2']	[75.0, 75.0]	[3, 3]	[23.681461156753485, 27.11619930808695]	25.3407	1.10051	27.8876	23.0264	Tuesday		208505	1	244
D2	2022-03-20	Influent	County 10	SARS_CoV_2_N1_gc_per_mL	['1', '2']	[90.0, 75.0]	[3, 3]	[70.72931939943723, 76.68514887912774]	73.6471	1.05883	77.98	69.5549	Tuesday		208505	1	244
D2	2022-03-20	Influent	County 10	pmmov_gc_per_mL	['1', '2']	[90.0, 75.0]	[3, 3]	[3722.7168032329037, nan]	3722.72				Tuesday		208505	1	244
D2	2022-03-21	Influent	County 10	SARS_CoV_2_N1_gc_per_mL	['1', '2']	[90.0, 80.0]	[3, 3]	[139.44696855624167, 33.79808957022228]	68.6516	2.72418	187.019	25.2008	Tuesday		208505	1	244
D2	2022-03-21	Influent	County 10	pmmov_gc_per_mL	['1', '2']	[90.0, 80.0]	[3, 3]	[3788.596609976459, nan]	3788.6				Tuesday		208505	1	244
D2	2022-03-23	Influent	County 10	SARS_CoV_2_N1_gc_per_mL	['1', '2']	[80.0, 70.0]	[3, 3]	[186.16319007012677, 147.7214953282381]	165.832	1.17768	195.298	140.812	Tuesday		208505	1	244
D2	2022-03-23	Influent	County 10	pmmov_gc_per_mL	['1', '2']	[80.0, 70.0]	[3, 3]	[29188.37146470742, nan]	29188.4				Tuesday		208505	1	244
D2	2022-04-03	Influent	County 10	SARS_CoV_2_N1_gc_per_mL	['1', '2']	[90.0, 95.0]	[3, 3]	[46.71636444765003, 112.58211463254332]	72.5219	1.86258	135.078	38.9363	Tuesday		208505	1	244
D2	2022-04-03	Influent	County 10	pmmov_gc_per_mL	['1', '2']	[90.0, 95.0]	[3, 3]	[6335.755421702205, 3604.004362003684]	4778.5	1.49022	7121.02	3206.58	Tuesday		208505	1	244
D2	2022-04-04	Influent	County 10	SARS_CoV_2_N1_gc_per_mL	['1', '2']	[95.0, 95.0]	[3, 3]	[102.22202287202134, 101.48324185968596]	101.852	1.00514	102.376	101.331	Tuesday		208505	1	244
D2	2022-04-04	Influent	County 10	pmmov_gc_per_mL	['1', '2']	[95.0, 95.0]	[3, 3]	[4372.576247451933, 2947.1305710170373]	3589.78	1.32177	4744.85	2715.9	Tuesday		208505	1	244
D2	2022-04-05	Influent	County 10	SARS_CoV_2_N1_gc_per_mL	['1', '2']	[85.0, 80.0]	[3, 3]	[95.44203877290299, 302.57269380793724]	169.936	2.26112	384.246	75.1555	Tuesday		208505	1	244
D2	2022-04-05	Influent	County 10	pmmov_gc_per_mL	['1', '2']	[85.0, 80.0]	[3, 3]	[412.2478176204727, nan]	412.248				Tuesday		208505	1	244
D2	2022-04-10	Influent	County 10	SARS_CoV_2_N1_gc_per_mL	['1', '2', '3']	[85.0, 60.0, 75.0]	[3, 3, 3]	[64.06964480564487, 42.60172179921252, 39.75472081820997]	47.6968	1.29421	61.7296	36.8541	Tuesday		208505	1	244
D2	2022-04-10	Influent	County 10	pmmov_gc_per_mL	['1', '2', '3']	[85.0, 60.0, 75.0]	[3, 3, 3]	[2466.0716289271, nan, nan]	2466.07				Tuesday		208505	1	244
D2	2022-04-11	Influent	County 10	SARS_CoV_2_N1_gc_per_mL	['1', '2']	[80.0, 80.0]	[3, 3]	[28.950930618957987, 61.218783953065724]	42.0992	1.69811	71.4892	24.7917	Tuesday		208505	1	244
D2	2022-04-11	Influent	County 10	pmmov_gc_per_mL	['1', '2']	[80.0, 80.0]	[3, 3]	[820.0469760578395, nan]	820.047				Tuesday		208505	1	244
D2	2022-04-13	Influent	County 10	SARS_CoV_2_N1_gc_per_mL	['2', '3']	[85.0, 60.0]	[3, 3]	[56.72917155448672, 98.79854358996029]	74.8649	1.48038	110.829	50.5714	Tuesday		208505	1	244
D2	2022-04-13	Influent	County 10	pmmov_gc_per_mL	['2', '3']	[85.0, 60.0]	[3, 3]	[451.5432962585072, nan]	451.543				Tuesday		208505	1	244
D2	2022-04-17	Influent	County 10	SARS_CoV_2_N1_gc_per_mL	['1', '2']	[85.0, 80.0]	[3, 3]	[85.69743635306948, 76.05414232469701]	80.7319	1.08808	87.8426	74.1968	Tuesday		208505	1	244
D2	2022-04-17	Influent	County 10	pmmov_gc_per_mL	['1', '2']	[85.0, 80.0]	[3, 3]	[1358.0297846257572, nan]	1358.03				Tuesday		208505	1	244
D2	2022-04-18	Influent	County 10	SARS_CoV_2_N1_gc_per_mL	['1', '2']	[90.0, 80.0]	[3, 3]	[84.9920339988697, 75.46032488758814]	80.0845	1.08775	87.1119	73.624	Tuesday		208505	1	244
D2	2022-04-18	Influent	County 10	pmmov_gc_per_mL	['1', '2']	[90.0, 80.0]	[3, 3]	[3333.5548619450055, nan]	3333.55				Tuesday		208505	1	244
D2	2022-04-24	Influent	County 10	SARS_CoV_2_N1_gc_per_mL	['1', '2']	[85.0, 75.0]	[3, 3]	[66.54360012537371, 60.15713691537478]	63.2698	1.07395	67.9488	58.9131	Tuesday		208505	1	244
D2	2022-04-24	Influent	County 10	pmmov_gc_per_mL	['1', '2']	[85.0, 75.0]	[3, 3]	[843.6284574204877, nan]	843.628				Tuesday		208505	1	244
D2	2022-04-25	Influent	County 10	SARS_CoV_2_N1_gc_per_mL	['1', '2']	[85.0, 75.0]	[3, 3]	[86.1223654722708, 58.41539701990242]	70.9286	1.31586	93.3323	53.9028	Tuesday		208505	1	244
D2	2022-04-25	Influent	County 10	pmmov_gc_per_mL	['1', '2']	[85.0, 75.0]	[3, 3]	[404.87851491989016, nan]	404.879				Tuesday		208505	1	244
D2	2022-04-27	Influent	County 10	SARS_CoV_2_N1_gc_per_mL	['1', '2']	[85.0, 80.0]	[3, 3]	[128.4427320404639, 146.32378588271533]	137.092	1.09654	150.327	125.022	Tuesday		208505	1	244
D2	2022-04-27	Influent	County 10	pmmov_gc_per_mL	['1', '2']	[85.0, 80.0]	[3, 3]	[917.2034790662415, nan]	917.203				Tuesday		208505	1	244
D3	2020-10-08	Interceptor	County 10	SARS_CoV_2_N1_gc_per_mL	['1']	[70.0]	[3]	[16.29956787681526]	16.2996				Thursday		525785	0	44
D3	2020-10-08	Interceptor	County 10	pmmov_gc_per_mL	['1']	[70.0]	[3]	[33663.79796519996]	33663.8				Thursday		525785	0	44
D3	2020-10-15	Interceptor	County 10	SARS_CoV_2_N1_gc_per_mL	['1']	[80.0]	[3]	[20.98356499831722]	20.9836				Thursday		525785	0	44
D3	2020-10-15	Interceptor	County 10	pmmov_gc_per_mL	['1']	[80.0]	[3]	[20961.123417696977]	20961.1				Thursday		525785	0	44
D3	2020-10-22	Interceptor	County 10	SARS_CoV_2_N1_gc_per_mL	['1']	[85.0]	[3]	[30.161400470167926]	30.1614				Thursday		525785	0	44
D3	2020-10-22	Interceptor	County 10	pmmov_gc_per_mL	['1']	[85.0]	[3]	[56211.02878786461]	56211				Thursday		525785	0	44
D3	2020-11-05	Interceptor	County 10	SARS_CoV_2_N1_gc_per_mL	['1']	[85.0]	[3]	[38.22717640863692]	38.2272				Thursday		525785	0	44
D3	2020-11-05	Interceptor	County 10	pmmov_gc_per_mL	['1']	[85.0]	[3]	[33005.27635749275]	33005.3				Thursday		525785	0	44
D3	2020-11-12	Interceptor	County 10	SARS_CoV_2_N1_gc_per_mL	['1']	[90.0]	[3]	[44.475828433636025]	44.4758				Thursday		525785	0	44
D3	2020-11-12	Interceptor	County 10	pmmov_gc_per_mL	['1']	[90.0]	[3]	[29882.696838406395]	29882.7				Thursday		525785	0	44
D3	2020-11-17	Interceptor	County 10	SARS_CoV_2_N1_gc_per_mL	['1']	[80.0]	[3]	[115.28846673751883]	115.288				Thursday		525785	0	44
D3	2020-11-17	Interceptor	County 10	pmmov_gc_per_mL	['1']	[80.0]	[3]	[194694.76324589428]	194695				Thursday		525785	0	44
D3	2020-11-24	Interceptor	County 10	SARS_CoV_2_N1_gc_per_mL	['1']	[90.0]	[3]	[77.80207915170419]	77.8021				Thursday		525785	0	44
D3	2020-11-24	Interceptor	County 10	pmmov_gc_per_mL	['1']	[90.0]	[3]	[83006.51519102107]	83006.5				Thursday		525785	0	44
D3	2020-12-04	Interceptor	County 10	SARS_CoV_2_N1_gc_per_mL	['1']	[85.0]	[3]	[437.35225841876616]	437.352				Thursday		525785	0	44
D3	2020-12-04	Interceptor	County 10	pmmov_gc_per_mL	['1']	[85.0]	[3]	[60975.31731460338]	60975.3				Thursday		525785	0	44
D3	2020-12-10	Interceptor	County 10	SARS_CoV_2_N1_gc_per_mL	['1', '2']	[70.0, 82.5]	[3, 3]	[668.87659049462, 291.41474150956986]	441.498	1.79949	794.47	245.347	Thursday		525785	0	44
D3	2020-12-10	Interceptor	County 10	pmmov_gc_per_mL	['1', '2']	[70.0, 82.5]	[3, 3]	[nan, 108820.00750935466]	108820				Thursday		525785	0	44
D3	2020-12-17	Interceptor	County 10	SARS_CoV_2_N1_gc_per_mL	['2']	[80.0]	[3]	[65.72476906054058]	65.7248				Thursday		525785	0	44
D3	2020-12-22	Interceptor	County 10	SARS_CoV_2_N1_gc_per_mL	['1', '2']	[85.0, 75.0]	[3, 3]	[126.13407142642825, 41.85782849251162]	72.6615	2.18144	158.507	33.309	Thursday		525785	0	44
D3	2020-12-22	Interceptor	County 10	pmmov_gc_per_mL	['1', '2']	[85.0, 75.0]	[3, 3]	[45698.49349618933, nan]	45698.5				Thursday		525785	0	44
D3	2021-01-05	Interceptor	County 10	SARS_CoV_2_N1_gc_per_mL	['1']	[70.0]	[3]	[64.85765886851203]	64.8577				Thursday		525785	0	44
D3	2021-01-14	Interceptor	County 10	SARS_CoV_2_N1_gc_per_mL	['1', '2']	[85.0, 70.0]	[3, 3]	[179.28944877295018, 143.23173357116303]	160.25	1.17207	187.824	136.723	Thursday		525785	0	44
D3	2021-01-14	Interceptor	County 10	pmmov_gc_per_mL	['1', '2']	[85.0, 70.0]	[3, 3]	[66619.45539783909, nan]	66619.5				Thursday		525785	0	44
D3	2021-01-20	Interceptor	County 10	SARS_CoV_2_N1_gc_per_mL	['1', '2']	[90.0, 80.0]	[3, 3]	[275.6758884240025, 204.79008289076262]	237.604	1.2339	293.18	192.563	Thursday		525785	0	44
D3	2021-01-20	Interceptor	County 10	pmmov_gc_per_mL	['1', '2']	[90.0, 80.0]	[3, 3]	[32159.44822450747, nan]	32159.4				Thursday		525785	0	44
D3	2021-01-26	Interceptor	County 10	SARS_CoV_2_N1_gc_per_mL	['1', '2']	[80.0, 80.0]	[3, 3]	[103.33090371469721, 324.39748276736844]	183.085	2.24556	411.129	81.5323	Thursday		525785	0	44
D3	2021-02-04	Interceptor	County 10	SARS_CoV_2_N1_gc_per_mL	['1', '2']	[95.0, 75.0]	[3, 3]	[138.38714449979668, 105.80457679441807]	121.004	1.20905	146.299	100.082	Thursday		525785	0	44
D3	2021-02-04	Interceptor	County 10	pmmov_gc_per_mL	['1', '2']	[95.0, 75.0]	[3, 3]	[51773.25997205217, nan]	51773.3				Thursday		525785	0	44
D3	2021-02-11	Interceptor	County 10	SARS_CoV_2_N1_gc_per_mL	['1', '2']	[95.0, 75.0]	[3, 3]	[76.2438734143761, 51.85917345552017]	62.8804	1.31327	82.5791	47.8807	Thursday		525785	0	44
D3	2021-02-11	Interceptor	County 10	pmmov_gc_per_mL	['1', '2']	[95.0, 75.0]	[3, 3]	[42511.623428806124, nan]	42511.6				Thursday		525785	0	44
D3	2021-02-17	Interceptor	County 10	SARS_CoV_2_N1_gc_per_mL	['1', '2']	[100.0, 75.0]	[3, 3]	[133.92261697343207, 76.3390269055514]	101.111	1.48802	150.456	67.9501	Thursday		525785	0	44
D3	2021-02-17	Interceptor	County 10	pmmov_gc_per_mL	['1', '2']	[100.0, 75.0]	[3, 3]	[198393.44737706071, nan]	198393				Thursday		525785	0	44
D3	2021-02-25	Interceptor	County 10	SARS_CoV_2_N1_gc_per_mL	['1', '2']	[70.0, 65.0]	[3, 3]	[31.904303218271497, 19.455404636720264]	24.9141	1.41871	35.3458	17.5611	Thursday		525785	0	44
D3	2021-03-04	Interceptor	County 10	SARS_CoV_2_N1_gc_per_mL	['1', '2']	[100.0, 80.0]	[3, 3]	[37.46901557415403, 36.670401964362874]	37.0676	1.01535	37.6366	36.5071	Thursday		525785	0	44
D3	2021-03-04	Interceptor	County 10	pmmov_gc_per_mL	['1', '2']	[100.0, 80.0]	[3, 3]	[65077.99222784696, nan]	65078				Thursday		525785	0	44
D3	2021-03-11	Interceptor	County 10	SARS_CoV_2_N1_gc_per_mL	['1', '2']	[90.0, 65.0]	[3, 3]	[10.737134393572623, 13.161051615587366]	11.8875	1.15481	13.7277	10.2939	Thursday		525785	0	44
D3	2021-03-11	Interceptor	County 10	pmmov_gc_per_mL	['1', '2']	[90.0, 65.0]	[3, 3]	[105035.87905138804, nan]	105036				Thursday		525785	0	44
D3	2021-03-17	Interceptor	County 10	SARS_CoV_2_N1_gc_per_mL	['1', '2']	[85.0, 100.0]	[3, 3]	[19.46306768690521, 31.263202974291023]	24.6673	1.3981	34.4874	17.6435	Thursday		525785	0	44
D3	2021-03-17	Interceptor	County 10	pmmov_gc_per_mL	['1', '2']	[85.0, 100.0]	[3, 3]	[22941.722368052633, 20227.713495486347]	21542	1.09311	23547.8	19707.1	Thursday		525785	0	44
D3	2021-03-24	Interceptor	County 10	SARS_CoV_2_N1_gc_per_mL	['1', '2']	[90.0, 65.0]	[3, 3]	[40.05611376554254, 15.013914495073973]	24.5234	2.00148	49.0832	12.2527	Thursday		525785	0	44
D3	2021-03-24	Interceptor	County 10	pmmov_gc_per_mL	['1', '2']	[90.0, 65.0]	[3, 3]	[33426.068644343155, nan]	33426.1				Thursday		525785	0	44
D3	2021-03-31	Interceptor	County 10	SARS_CoV_2_N1_gc_per_mL	['1', '2']	[100.0, 80.0]	[3, 3]	[30.62912750665305, 39.107377809795636]	34.6096	1.18861	41.1375	29.1176	Thursday		525785	0	44
D3	2021-03-31	Interceptor	County 10	pmmov_gc_per_mL	['1', '2']	[100.0, 80.0]	[3, 3]	[6415.013869710796, nan]	6415.01				Thursday		525785	0	44
D3	2021-04-07	Interceptor	County 10	SARS_CoV_2_N1_gc_per_mL	['1', '2']	[80.0, 90.0]	[3, 3]	[12.205997246720413, 10.896382680031877]	11.5326	1.08356	12.4963	10.6432	Thursday		525785	0	44
D3	2021-04-07	Interceptor	County 10	pmmov_gc_per_mL	['1', '2']	[80.0, 90.0]	[3, 3]	[1103.2522784154153, 9533.181272561496]	3243.07	4.59462	14900.7	705.84	Thursday		525785	0	44
D3	2021-04-15	Interceptor	County 10	SARS_CoV_2_N1_gc_per_mL	['1', '2']	[90.0, 65.0]	[3, 3]	[15.378575232633008, 23.25885078190052]	18.9126	1.33982	25.3396	14.1158	Thursday		525785	0	44
D3	2021-04-15	Interceptor	County 10	pmmov_gc_per_mL	['1', '2']	[90.0, 65.0]	[3, 3]	[18932.75913921139, nan]	18932.8				Thursday		525785	0	44
D3	2021-04-22	Interceptor	County 10	SARS_CoV_2_N1_gc_per_mL	['1', '2']	[95.0, 70.0]	[3, 3]	[19.65790992777772, 9.054115756491257]	13.3411	1.73012	23.0817	7.71108	Thursday		525785	0	44
D3	2021-04-22	Interceptor	County 10	pmmov_gc_per_mL	['1', '2']	[95.0, 70.0]	[3, 3]	[13570.413630600196, nan]	13570.4				Thursday		525785	0	44
D3	2021-04-28	Interceptor	County 10	SARS_CoV_2_N1_gc_per_mL	['1', '2']	[90.0, 75.0]	[3, 3]	[23.00700066280431, 25.063396425442736]	24.0132	1.06241	25.5117	22.6027	Thursday		525785	0	44
D3	2021-04-28	Interceptor	County 10	pmmov_gc_per_mL	['1', '2']	[90.0, 75.0]	[3, 3]	[31127.649233239186, nan]	31127.6				Thursday		525785	0	44
D3	2021-05-06	Interceptor	County 10	SARS_CoV_2_N1_gc_per_mL	['1', '2']	[95.0, 80.0]	[3, 3]	[8.792950793214205, 52.553394376572676]	21.4965	3.54034	76.1048	6.07188	Thursday		525785	0	44
D3	2021-05-06	Interceptor	County 10	pmmov_gc_per_mL	['1', '2']	[95.0, 80.0]	[3, 3]	[30310.70353290869, nan]	30310.7				Thursday		525785	0	44
D3	2021-05-13	Interceptor	County 10	SARS_CoV_2_N1_gc_per_mL	['1', '2']	[85.0, 75.0]	[3, 3]	[2.760374281646472, 6.564783790419655]	4.25691	1.84523	7.85498	2.30698	Thursday		525785	0	44
D3	2021-05-13	Interceptor	County 10	pmmov_gc_per_mL	['1', '2']	[85.0, 75.0]	[3, 3]	[29894.596525423596, nan]	29894.6				Thursday		525785	0	44
D3	2021-05-20	Interceptor	County 10	SARS_CoV_2_N1_gc_per_mL	['1', '2']	[85.0, 75.0]	[3, 3]	[19.372963301007598, 14.199226754452626]	16.5856	1.24569	20.6605	13.3143	Thursday		525785	0	44
D3	2021-05-20	Interceptor	County 10	pmmov_gc_per_mL	['1', '2']	[85.0, 75.0]	[3, 3]	[40907.089408801236, nan]	40907.1				Thursday		525785	0	44
D3	2021-05-26	Interceptor	County 10	SARS_CoV_2_N1_gc_per_mL	['1', '2']	[75.0, 90.0]	[3, 3]	[19.92328192391901, 26.92481720655858]	23.161	1.23733	28.6577	18.7186	Thursday		525785	0	44
D3	2021-05-26	Interceptor	County 10	pmmov_gc_per_mL	['1', '2']	[75.0, 90.0]	[3, 3]	[nan, 34671.27444728318]	34671.3				Thursday		525785	0	44
D3	2021-06-01	Interceptor	County 10	SARS_CoV_2_N1_gc_per_mL	['1', '2']	[85.0, 75.0]	[3, 3]	[4.669441715910845, 10.427532864010002]	6.97788	1.7649	12.3153	3.95368	Thursday		525785	0	44
D3	2021-06-01	Interceptor	County 10	pmmov_gc_per_mL	['1', '2']	[85.0, 75.0]	[3, 3]	[21982.593377248453, nan]	21982.6				Thursday		525785	0	44
D3	2021-06-10	Interceptor	County 10	SARS_CoV_2_N1_gc_per_mL	['1', '2']	[95.0, 70.0]	[3, 3]	[6.58237042502149, 3.6177287690542492]	4.87988	1.5269	7.45108	3.19595	Thursday		525785	0	44
D3	2021-06-10	Interceptor	County 10	pmmov_gc_per_mL	['1', '2']	[95.0, 70.0]	[3, 3]	[27552.500671936494, nan]	27552.5				Thursday		525785	0	44
D3	2021-06-17	Interceptor	County 10	SARS_CoV_2_N1_gc_per_mL	['1', '2']	[87.5, 70.0]	[3, 3]	[20.546902149450894, 8.67118305615081]	13.3479	1.84048	24.5665	7.25241	Thursday		525785	0	44
D3	2021-06-17	Interceptor	County 10	pmmov_gc_per_mL	['1', '2']	[87.5, 70.0]	[3, 3]	[301458.0596929378, nan]	301458				Thursday		525785	0	44
D3	2021-06-24	Interceptor	County 10	SARS_CoV_2_N1_gc_per_mL	['1', '2']	[100.0, 75.0]	[3, 3]	[22.447656415818116, 17.038028637226713]	19.5567	1.21528	23.7669	16.0923	Thursday		525785	0	44
D3	2021-06-24	Interceptor	County 10	pmmov_gc_per_mL	['1', '2']	[100.0, 75.0]	[3, 3]	[38138.9871211502, nan]	38139				Thursday		525785	0	44
D3	2021-06-30	Interceptor	County 10	SARS_CoV_2_N1_gc_per_mL	['2']	[75.0]	[3]	[16.090794025745232]	16.0908				Thursday		525785	0	44
D3	2021-06-30	Interceptor	County 10	pmmov_gc_per_mL	['2']	[75.0]	[3]	[20493.142649123507]	20493.1				Thursday		525785	0	44
D3	2021-07-15	Interceptor	County 10	SARS_CoV_2_N1_gc_per_mL	['1', '2']	[90.0, 80.0]	[3, 3]	[48.32794601998219, 121.9632726375123]	76.7739	1.92433	147.738	39.8965	Thursday		525785	0	44
D3	2021-07-15	Interceptor	County 10	pmmov_gc_per_mL	['1', '2']	[90.0, 80.0]	[3, 3]	[25195.61752022115, nan]	25195.6				Thursday		525785	0	44
D3	2021-07-21	Interceptor	County 10	SARS_CoV_2_N1_gc_per_mL	['1', '2']	[85.0, 75.0]	[3, 3]	[170.13283320000014, 393.3180451293188]	258.682	1.80865	467.866	143.024	Thursday		525785	0	44
D3	2021-07-21	Interceptor	County 10	pmmov_gc_per_mL	['1', '2']	[85.0, 75.0]	[3, 3]	[46238.109592858316, nan]	46238.1				Thursday		525785	0	44
D3	2021-07-28	Interceptor	County 10	SARS_CoV_2_N1_gc_per_mL	['1', '3']	[100.0, 80.0]	[3, 3]	[162.83554392306254, 301.45574502686577]	221.557	1.54573	342.467	143.335	Thursday		525785	0	44
D3	2021-07-28	Interceptor	County 10	pmmov_gc_per_mL	['1', '3']	[100.0, 80.0]	[3, 3]	[10315.479936033003, nan]	10315.5				Thursday		525785	0	44
D3	2021-08-05	Interceptor	County 10	SARS_CoV_2_N1_gc_per_mL	['1', '2']	[100.0, 80.0]	[3, 3]	[242.7746619122352, 177.26218695788563]	207.448	1.24906	259.114	166.084	Thursday		525785	0	44
D3	2021-08-05	Interceptor	County 10	pmmov_gc_per_mL	['1', '2']	[100.0, 80.0]	[3, 3]	[15258.438798578378, nan]	15258.4				Thursday		525785	0	44
D3	2021-08-12	Interceptor	County 10	SARS_CoV_2_N1_gc_per_mL	['1', '2']	[100.0, 80.0]	[3, 3]	[155.81851698820478, 217.27032161818383]	183.997	1.26501	232.757	145.451	Thursday		525785	0	44
D3	2021-08-12	Interceptor	County 10	pmmov_gc_per_mL	['1', '2']	[100.0, 80.0]	[3, 3]	[15518.169447161994, nan]	15518.2				Thursday		525785	0	44
D3	2021-08-19	Interceptor	County 10	SARS_CoV_2_N1_gc_per_mL	['1', '2']	[100.0, 80.0]	[3, 3]	[175.3281252516134, 165.18914573372004]	170.183	1.04302	177.505	163.164	Thursday		525785	0	44
D3	2021-08-19	Interceptor	County 10	pmmov_gc_per_mL	['1', '2']	[100.0, 80.0]	[3, 3]	[26057.269495418375, nan]	26057.3				Thursday		525785	0	44
D3	2021-08-25	Interceptor	County 10	SARS_CoV_2_N1_gc_per_mL	['1', '2']	[100.0, 80.0]	[3, 3]	[78.0246996516452, 86.43481672131144]	82.1222	1.07507	88.2868	76.3879	Thursday		525785	0	44
D3	2021-08-25	Interceptor	County 10	pmmov_gc_per_mL	['1', '2']	[100.0, 80.0]	[3, 3]	[31304.314346156254, nan]	31304.3				Thursday		525785	0	44
D4	2020-10-08	Interceptor	County 10	SARS_CoV_2_N1_gc_per_mL	['1']	[70.0]	[3]	[17.058360773334662]	17.0584				Thursday		63562	0	43
D4	2020-10-08	Interceptor	County 10	pmmov_gc_per_mL	['1']	[70.0]	[3]	[51401.12236961875]	51401.1				Thursday		63562	0	43
D4	2020-10-22	Interceptor	County 10	SARS_CoV_2_N1_gc_per_mL	['1']	[85.0]	[3]	[11.639683494119568]	11.6397				Thursday		63562	0	43
D4	2020-10-22	Interceptor	County 10	pmmov_gc_per_mL	['1']	[85.0]	[3]	[22809.773352116063]	22809.8				Thursday		63562	0	43
D4	2020-10-29	Interceptor	County 10	SARS_CoV_2_N1_gc_per_mL	['1']	[85.0]	[3]	[44.4996197484256]	44.4996				Thursday		63562	0	43
D4	2020-10-29	Interceptor	County 10	pmmov_gc_per_mL	['1']	[85.0]	[3]	[23338.00206147078]	23338				Thursday		63562	0	43
D4	2020-11-05	Interceptor	County 10	SARS_CoV_2_N1_gc_per_mL	['1', '2', '3']	[85.0, 85.0, 85.0]	[3, 3, 3]	[81.28618119676123, 106.48712419227412, 83.47824486269215]	89.7351	1.16047	104.135	77.3264	Thursday		63562	0	43
D4	2020-11-05	Interceptor	County 10	pmmov_gc_per_mL	['1', '2', '3']	[85.0, 85.0, 85.0]	[3, 3, 3]	[24434.289189483967, 18944.19537159039, 21781.299750457612]	21603.3	1.13592	24539.6	19018.3	Thursday		63562	0	43
D4	2020-11-12	Interceptor	County 10	SARS_CoV_2_N1_gc_per_mL	['1', '2', '3']	[75.0, 80.0, 80.0]	[3, 3, 3]	[65.67449936278264, 68.69772762965592, 57.430000507483]	63.7518	1.09768	69.979	58.0788	Thursday		63562	0	43
D4	2020-11-12	Interceptor	County 10	pmmov_gc_per_mL	['1', '2', '3']	[75.0, 80.0, 80.0]	[3, 3, 3]	[16559.73030769174, 29126.784596934736, 21102.04175858647]	21671.6	1.32748	28768.6	16325.3	Thursday		63562	0	43
D4	2020-11-17	Interceptor	County 10	SARS_CoV_2_N1_gc_per_mL	['1']	[85.0]	[3]	[51.479299860413384]	51.4793				Thursday		63562	0	43
D4	2020-11-17	Interceptor	County 10	pmmov_gc_per_mL	['1']	[85.0]	[3]	[35537.63893734952]	35537.6				Thursday		63562	0	43
D4	2020-11-24	Interceptor	County 10	SARS_CoV_2_N1_gc_per_mL	['1', '2']	[90.0, 87.5]	[3, 3]	[237.9624950885777, 313.93744519174334]	273.323	1.21644	332.48	224.691	Thursday		63562	0	43
D4	2020-11-24	Interceptor	County 10	pmmov_gc_per_mL	['1', '2']	[90.0, 87.5]	[3, 3]	[159071.20584434058, 148703.28617372166]	153800	1.04881	161307	146642	Thursday		63562	0	43
D4	2020-12-04	Interceptor	County 10	SARS_CoV_2_N1_gc_per_mL	['1']	[95.0]	[3]	[949.9661827681872]	949.966				Thursday		63562	0	43
D4	2020-12-04	Interceptor	County 10	pmmov_gc_per_mL	['1']	[95.0]	[3]	[92432.43685205674]	92432.4				Thursday		63562	0	43
D4	2020-12-10	Interceptor	County 10	SARS_CoV_2_N1_gc_per_mL	['1', '2']	[80.0, 82.5]	[3, 3]	[527.9533847445855, 897.8934273854035]	688.51	1.45573	1002.28	472.967	Thursday		63562	0	43
D4	2020-12-10	Interceptor	County 10	pmmov_gc_per_mL	['1', '2']	[80.0, 82.5]	[3, 3]	[338588.0475894296, 267751.0817489714]	301094	1.18055	355455	255046	Thursday		63562	0	43
D4	2020-12-17	Interceptor	County 10	SARS_CoV_2_N1_gc_per_mL	['1', '2']	[80.0, 80.0]	[3, 3]	[116.2256143870344, 93.99565843988196]	104.521	1.16196	121.45	89.9526	Thursday		63562	0	43
D4	2020-12-22	Interceptor	County 10	SARS_CoV_2_N1_gc_per_mL	['1', '2']	[85.0, 75.0]	[3, 3]	[213.78734540002543, 251.5141606648177]	231.885	1.12178	260.124	206.711	Thursday		63562	0	43
D4	2020-12-22	Interceptor	County 10	pmmov_gc_per_mL	['1', '2']	[85.0, 75.0]	[3, 3]	[30831.415440456803, nan]	30831.4				Thursday		63562	0	43
D4	2021-01-14	Interceptor	County 10	SARS_CoV_2_N1_gc_per_mL	['1', '2']	[80.0, 67.5]	[3, 3]	[1180.7110891301659, 604.2107338632454]	844.629	1.60597	1356.45	525.932	Thursday		63562	0	43
D4	2021-01-14	Interceptor	County 10	pmmov_gc_per_mL	['1', '2']	[80.0, 67.5]	[3, 3]	[136008.98869860376, nan]	136009				Thursday		63562	0	43
D4	2021-01-20	Interceptor	County 10	SARS_CoV_2_N1_gc_per_mL	['1']	[90.0]	[3]	[418.75829083666326]	418.758				Thursday		63562	0	43
D4	2021-01-20	Interceptor	County 10	pmmov_gc_per_mL	['1']	[90.0]	[3]	[51742.70406570647]	51742.7				Thursday		63562	0	43
D4	2021-01-26	Interceptor	County 10	SARS_CoV_2_N1_gc_per_mL	['1', '2']	[80.0, 80.0]	[3, 3]	[208.4229949986652, 487.8837292755514]	318.883	1.82467	581.856	174.762	Thursday		63562	0	43
D4	2021-02-04	Interceptor	County 10	SARS_CoV_2_N1_gc_per_mL	['1', '2']	[95.0, 75.0]	[3, 3]	[392.20703397824497, 581.875069636972]	477.719	1.32171	631.408	361.439	Thursday		63562	0	43
D4	2021-02-04	Interceptor	County 10	pmmov_gc_per_mL	['1', '2']	[95.0, 75.0]	[3, 3]	[37475.1078643965, nan]	37475.1				Thursday		63562	0	43
D4	2021-02-11	Interceptor	County 10	SARS_CoV_2_N1_gc_per_mL	['1', '2']	[95.0, 75.0]	[3, 3]	[134.26276089477912, 200.8198942964054]	164.203	1.32935	218.283	123.522	Thursday		63562	0	43
D4	2021-02-11	Interceptor	County 10	pmmov_gc_per_mL	['1', '2']	[95.0, 75.0]	[3, 3]	[16904.90200570134, nan]	16904.9				Thursday		63562	0	43
D4	2021-02-17	Interceptor	County 10	SARS_CoV_2_N1_gc_per_mL	['1', '2']	[90.0, 70.0]	[3, 3]	[41.13887022004924, 147.55191630035992]	77.911	2.46733	192.232	31.5771	Thursday		63562	0	43
D4	2021-02-17	Interceptor	County 10	pmmov_gc_per_mL	['1', '2']	[90.0, 70.0]	[3, 3]	[25915.80934119853, nan]	25915.8				Thursday		63562	0	43
D4	2021-02-25	Interceptor	County 10	SARS_CoV_2_N1_gc_per_mL	['1', '2']	[75.0, 80.0]	[3, 3]	[31.30589822111072, 78.79229890253471]	49.6655	1.92065	95.3903	25.8586	Thursday		63562	0	43
D4	2021-03-03	Interceptor	County 10	SARS_CoV_2_N1_gc_per_mL	['1', '2']	[100.0, 80.0]	[3, 3]	[38.29285489444349, 45.04339121362769]	41.5312	1.12166	46.5838	37.0266	Thursday		63562	0	43
D4	2021-03-03	Interceptor	County 10	pmmov_gc_per_mL	['1', '2']	[100.0, 80.0]	[3, 3]	[40425.254332928074, nan]	40425.3				Thursday		63562	0	43
D4	2021-03-11	Interceptor	County 10	SARS_CoV_2_N1_gc_per_mL	['1', '2']	[95.0, 70.0]	[3, 3]	[34.67768243002668, 8.541713164364651]	17.2107	2.69326	46.3528	6.39027	Thursday		63562	0	43
D4	2021-03-11	Interceptor	County 10	pmmov_gc_per_mL	['1', '2']	[95.0, 70.0]	[3, 3]	[45968.62518571581, nan]	45968.6				Thursday		63562	0	43
D4	2021-03-18	Interceptor	County 10	SARS_CoV_2_N1_gc_per_mL	['1', '2']	[85.0, 100.0]	[3, 3]	[24.44724317670829, 32.42954329436263]	28.1569	1.22115	34.3839	23.0577	Thursday		63562	0	43
D4	2021-03-18	Interceptor	County 10	pmmov_gc_per_mL	['1', '2']	[85.0, 100.0]	[3, 3]	[14958.060147127773, 24896.678856978906]	19297.8	1.4337	27667.3	13460.1	Thursday		63562	0	43
D4	2021-03-24	Interceptor	County 10	SARS_CoV_2_N1_gc_per_mL	['1']	[90.0]	[3]	[51.82685628296213]	51.8269				Thursday		63562	0	43
D4	2021-03-24	Interceptor	County 10	pmmov_gc_per_mL	['1']	[90.0]	[3]	[51825.91978237484]	51825.9				Thursday		63562	0	43
D4	2021-03-31	Interceptor	County 10	SARS_CoV_2_N1_gc_per_mL	['1', '2']	[100.0, 70.0]	[3, 3]	[38.969909001407245, 8.22144844961578]	17.8994	3.00503	53.7884	5.95648	Thursday		63562	0	43
D4	2021-03-31	Interceptor	County 10	pmmov_gc_per_mL	['1', '2']	[100.0, 70.0]	[3, 3]	[21615.902523609308, nan]	21615.9				Thursday		63562	0	43
D4	2021-04-07	Interceptor	County 10	SARS_CoV_2_N1_gc_per_mL	['1', '2']	[100.0, 95.0]	[3, 3]	[21.096994851129846, 24.559370508503577]	22.7624	1.11344	25.3446	20.4434	Thursday		63562	0	43
D4	2021-04-07	Interceptor	County 10	pmmov_gc_per_mL	['1', '2']	[100.0, 95.0]	[3, 3]	[27703.70687373394, 25505.19350259747]	26581.7	1.06021	28182.2	25072.1	Thursday		63562	0	43
D4	2021-04-15	Interceptor	County 10	SARS_CoV_2_N1_gc_per_mL	['1', '2']	[100.0, 95.0]	[3, 3]	[64.86749093779292, 32.30598065326804]	45.7778	1.63709	74.9424	27.9629	Thursday		63562	0	43
D4	2021-04-15	Interceptor	County 10	pmmov_gc_per_mL	['1', '2']	[100.0, 95.0]	[3, 3]	[11486.407159312204, 12348.739529321112]	11909.8	1.05252	12535.3	11315.5	Thursday		63562	0	43
D4	2021-04-22	Interceptor	County 10	SARS_CoV_2_N1_gc_per_mL	['1', '2']	[95.0, 80.0]	[3, 3]	[75.33938589405813, 50.73839098922375]	61.8272	1.32251	81.7672	46.7498	Thursday		63562	0	43
D4	2021-04-22	Interceptor	County 10	pmmov_gc_per_mL	['1', '2']	[95.0, 80.0]	[3, 3]	[27104.982278890475, nan]	27105				Thursday		63562	0	43
D4	2021-04-28	Interceptor	County 10	SARS_CoV_2_N1_gc_per_mL	['1']	[90.0]	[3]	[42.464558952450254]	42.4646				Thursday		63562	0	43
D4	2021-04-28	Interceptor	County 10	pmmov_gc_per_mL	['1']	[90.0]	[3]	[14993.762672844014]	14993.8				Thursday		63562	0	43
D4	2021-05-06	Interceptor	County 10	SARS_CoV_2_N1_gc_per_mL	['1', '2']	[100.0, 80.0]	[3, 3]	[32.66392098595133, 22.700075079570478]	27.23	1.29346	35.2208	21.0521	Thursday		63562	0	43
D4	2021-05-06	Interceptor	County 10	pmmov_gc_per_mL	['1', '2']	[100.0, 80.0]	[3, 3]	[25360.00232946594, nan]	25360				Thursday		63562	0	43
D4	2021-05-13	Interceptor	County 10	SARS_CoV_2_N1_gc_per_mL	['1', '2']	[90.0, 80.0]	[3, 3]	[49.54445002740261, 40.56572732360812]	44.8309	1.15187	51.6392	38.9202	Thursday		63562	0	43
D4	2021-05-13	Interceptor	County 10	pmmov_gc_per_mL	['1', '2']	[90.0, 80.0]	[3, 3]	[17779.734593439072, nan]	17779.7				Thursday		63562	0	43
D4	2021-05-20	Interceptor	County 10	SARS_CoV_2_N1_gc_per_mL	['2']	[80.0]	[3]	[71.69175600874885]	71.6918				Thursday		63562	0	43
D4	2021-05-27	Interceptor	County 10	SARS_CoV_2_N1_gc_per_mL	['1', '2']	[75.0, 80.0]	[3, 3]	[4.509834650183467, 12.10159911469457]	7.38757	2.00967	14.8466	3.67602	Thursday		63562	0	43
D4	2021-05-27	Interceptor	County 10	pmmov_gc_per_mL	['1', '2']	[75.0, 80.0]	[3, 3]	[nan, 15156.137604304604]	15156.1				Thursday		63562	0	43
D4	2021-06-02	Interceptor	County 10	SARS_CoV_2_N1_gc_per_mL	['1', '2']	[90.0, 75.0]	[3, 3]	[10.414418030595428, 23.203798077189784]	15.5452	1.76206	27.3915	8.82221	Thursday		63562	0	43
D4	2021-06-02	Interceptor	County 10	pmmov_gc_per_mL	['1', '2']	[90.0, 75.0]	[3, 3]	[7173.992184654024, nan]	7173.99				Thursday		63562	0	43
D4	2021-06-10	Interceptor	County 10	SARS_CoV_2_N1_gc_per_mL	['1', '2']	[95.0, 70.0]	[3, 3]	[15.901742465777586, 4.377201909380796]	8.34297	2.48975	20.7719	3.35093	Thursday		63562	0	43
D4	2021-06-10	Interceptor	County 10	pmmov_gc_per_mL	['1', '2']	[95.0, 70.0]	[3, 3]	[20618.966164671456, nan]	20619				Thursday		63562	0	43
D4	2021-06-17	Interceptor	County 10	SARS_CoV_2_N1_gc_per_mL	['1', '2']	[85.0, 75.0]	[3, 3]	[13.48797285553195, 11.784628697989636]	12.6076	1.10017	13.8704	11.4597	Thursday		63562	0	43
D4	2021-06-17	Interceptor	County 10	pmmov_gc_per_mL	['1', '2']	[85.0, 75.0]	[3, 3]	[142574.68933847878, nan]	142575				Thursday		63562	0	43
D4	2021-06-23	Interceptor	County 10	SARS_CoV_2_N1_gc_per_mL	['1']	[65.0]	[3]	[3.6006749672554044]	3.60067				Thursday		63562	0	43
D4	2021-06-23	Interceptor	County 10	pmmov_gc_per_mL	['1']	[65.0]	[3]	[9305.432884316975]	9305.43				Thursday		63562	0	43
D4	2021-06-30	Interceptor	County 10	SARS_CoV_2_N1_gc_per_mL	['1', '2']	[75.0, 60.0]	[3, 3]	[3.5404645339372633, 2.738079067546665]	3.11353	1.19929	3.73402	2.59615	Thursday		63562	0	43
D4	2021-06-30	Interceptor	County 10	pmmov_gc_per_mL	['1', '2']	[75.0, 60.0]	[3, 3]	[13242.187658811448, nan]	13242.2				Thursday		63562	0	43
D4	2021-07-15	Interceptor	County 10	SARS_CoV_2_N1_gc_per_mL	['1', '3']	[90.0, 80.0]	[3, 3]	[253.8043736536734, 179.69687135941106]	213.56	1.27655	272.619	167.295	Thursday		63562	0	43
D4	2021-07-15	Interceptor	County 10	pmmov_gc_per_mL	['1', '3']	[90.0, 80.0]	[3, 3]	[20123.84510123415, nan]	20123.8				Thursday		63562	0	43
D4	2021-07-21	Interceptor	County 10	SARS_CoV_2_N1_gc_per_mL	['1', '2']	[85.0, 75.0]	[3, 3]	[126.67925861521057, 187.97006077031108]	154.311	1.32186	203.978	116.738	Thursday		63562	0	43
D4	2021-07-21	Interceptor	County 10	pmmov_gc_per_mL	['1', '2']	[85.0, 75.0]	[3, 3]	[9847.064910415114, nan]	9847.06				Thursday		63562	0	43
D4	2021-07-28	Interceptor	County 10	SARS_CoV_2_N1_gc_per_mL	['1', '2']	[100.0, 80.0]	[3, 3]	[260.3506853226217, 357.63051715107576]	305.138	1.25168	381.935	243.783	Thursday		63562	0	43
D4	2021-07-28	Interceptor	County 10	pmmov_gc_per_mL	['1', '2']	[100.0, 80.0]	[3, 3]	[28932.511697342165, nan]	28932.5				Thursday		63562	0	43
D4	2021-08-04	Interceptor	County 10	SARS_CoV_2_N1_gc_per_mL	['1', '2']	[100.0, 80.0]	[3, 3]	[379.5709253146788, 318.6522749358194]	347.78	1.13168	393.576	307.314	Thursday		63562	0	43
D4	2021-08-04	Interceptor	County 10	pmmov_gc_per_mL	['1', '2']	[100.0, 80.0]	[3, 3]	[21572.358325334913, nan]	21572.4				Thursday		63562	0	43
D4	2021-08-11	Interceptor	County 10	SARS_CoV_2_N1_gc_per_mL	['1', '2']	[100.0, 80.0]	[3, 3]	[366.5339865032107, 409.54069792210004]	387.441	1.08161	419.06	358.208	Thursday		63562	0	43
D4	2021-08-11	Interceptor	County 10	pmmov_gc_per_mL	['1', '2']	[100.0, 80.0]	[3, 3]	[10010.464096694674, nan]	10010.5				Thursday		63562	0	43
D4	2021-08-19	Interceptor	County 10	SARS_CoV_2_N1_gc_per_mL	['2', '3']	[100.0, 80.0]	[3, 3]	[182.91292377790222, 219.31667725107897]	200.289	1.13694	227.718	176.165	Thursday		63562	0	43
D4	2021-08-19	Interceptor	County 10	pmmov_gc_per_mL	['2', '3']	[100.0, 80.0]	[3, 3]	[8414.908028421274, nan]	8414.91				Thursday		63562	0	43
D4	2021-08-25	Interceptor	County 10	SARS_CoV_2_N1_gc_per_mL	['1', '2']	[100.0, 80.0]	[3, 3]	[84.395380240115, 112.40718911126048]	97.3994	1.22467	119.282	79.5315	Thursday		63562	0	43
D4	2021-08-25	Interceptor	County 10	pmmov_gc_per_mL	['1', '2']	[100.0, 80.0]	[3, 3]	[15277.830389046925, nan]	15277.8				Thursday		63562	0	43
D5	2020-10-08	Interceptor	County 10	SARS_CoV_2_N1_gc_per_mL	['1']	[70.0]	[3]	[17.454242218151443]	17.4542				Thursday		79684	0	40
D5	2020-10-08	Interceptor	County 10	pmmov_gc_per_mL	['1']	[70.0]	[3]	[28065.850445352073]	28065.9				Thursday		79684	0	40
D5	2020-10-15	Interceptor	County 10	SARS_CoV_2_N1_gc_per_mL	['1']	[80.0]	[3]	[36.80405527160088]	36.8041				Thursday		79684	0	40
D5	2020-10-15	Interceptor	County 10	pmmov_gc_per_mL	['1']	[80.0]	[3]	[22373.010153504118]	22373				Thursday		79684	0	40
D5	2020-10-22	Interceptor	County 10	SARS_CoV_2_N1_gc_per_mL	['1']	[85.0]	[3]	[11.408229790333468]	11.4082				Thursday		79684	0	40
D5	2020-10-22	Interceptor	County 10	pmmov_gc_per_mL	['1']	[85.0]	[3]	[24167.137360762616]	24167.1				Thursday		79684	0	40
D5	2020-11-05	Interceptor	County 10	SARS_CoV_2_N1_gc_per_mL	['1']	[85.0]	[3]	[34.497392158176034]	34.4974				Thursday		79684	0	40
D5	2020-11-05	Interceptor	County 10	pmmov_gc_per_mL	['1']	[85.0]	[3]	[47764.00278304311]	47764				Thursday		79684	0	40
D5	2020-11-17	Interceptor	County 10	SARS_CoV_2_N1_gc_per_mL	['1']	[85.0]	[3]	[44.81758363224717]	44.8176				Thursday		79684	0	40
D5	2020-11-17	Interceptor	County 10	pmmov_gc_per_mL	['1']	[85.0]	[3]	[61055.05765137073]	61055.1				Thursday		79684	0	40
D5	2020-11-19	Interceptor	County 10	SARS_CoV_2_N1_gc_per_mL	['1']	[65.0]	[3]	[21.480601345772175]	21.4806				Thursday		79684	0	40
D5	2020-11-19	Interceptor	County 10	pmmov_gc_per_mL	['1']	[65.0]	[3]	[11763.323022015134]	11763.3				Thursday		79684	0	40
D5	2020-12-04	Interceptor	County 10	SARS_CoV_2_N1_gc_per_mL	['1']	[85.0]	[3]	[244.4515175020369]	244.452				Thursday		79684	0	40
D5	2020-12-04	Interceptor	County 10	pmmov_gc_per_mL	['1']	[85.0]	[3]	[25448.787661191083]	25448.8				Thursday		79684	0	40
D5	2020-12-10	Interceptor	County 10	SARS_CoV_2_N1_gc_per_mL	['1', '2']	[80.0, 75.0]	[3, 3]	[89.00291566908435, 111.16262410696005]	99.4676	1.17024	116.401	84.9977	Thursday		79684	0	40
D5	2020-12-10	Interceptor	County 10	pmmov_gc_per_mL	['1', '2']	[80.0, 75.0]	[3, 3]	[304659.39572038787, nan]	304659				Thursday		79684	0	40
D5	2020-12-17	Interceptor	County 10	SARS_CoV_2_N1_gc_per_mL	['1', '2']	[80.0, 80.0]	[3, 3]	[46.76817739386626, 42.7930266994749]	44.7365	1.06483	47.6365	42.013	Thursday		79684	0	40
D5	2020-12-22	Interceptor	County 10	SARS_CoV_2_N1_gc_per_mL	['1', '2']	[60.0, 65.0]	[2, 3]	[2.8443540973750396, 16.88181697372957]	6.92949	3.52291	24.412	1.96698	Thursday		79684	0	40
D5	2020-12-22	Interceptor	County 10	pmmov_gc_per_mL	['1', '2']	[60.0, 65.0]	[2, 3]	[nan, 191416.0482168239]	191416				Thursday		79684	0	40
D5	2021-01-05	Interceptor	County 10	SARS_CoV_2_N1_gc_per_mL	['1']	[70.0]	[3]	[50.93051627412263]	50.9305				Thursday		79684	0	40
D5	2021-01-14	Interceptor	County 10	SARS_CoV_2_N1_gc_per_mL	['1', '2']	[90.0, 72.5]	[3, 3]	[82.26651982422139, 122.86328589980027]	100.536	1.32794	133.506	75.7086	Thursday		79684	0	40
D5	2021-01-14	Interceptor	County 10	pmmov_gc_per_mL	['1', '2']	[90.0, 72.5]	[3, 3]	[90344.59014723916, nan]	90344.6				Thursday		79684	0	40
D5	2021-01-20	Interceptor	County 10	SARS_CoV_2_N1_gc_per_mL	['1', '2']	[90.0, 80.0]	[3, 3]	[73.47455770131579, 192.2693349840565]	118.857	1.97429	234.657	60.2023	Thursday		79684	0	40
D5	2021-01-20	Interceptor	County 10	pmmov_gc_per_mL	['1', '2']	[90.0, 80.0]	[3, 3]	[43848.74692030703, nan]	43848.7				Thursday		79684	0	40
D5	2021-01-25	Interceptor	County 10	SARS_CoV_2_N1_gc_per_mL	['1']	[80.0]	[2]	[53.09185808327222]	53.0919				Thursday		79684	0	40
D5	2021-02-04	Interceptor	County 10	SARS_CoV_2_N1_gc_per_mL	['1', '2']	[95.0, 75.0]	[3, 3]	[172.37255653649825, 124.70997714096424]	146.617	1.25718	184.323	116.624	Thursday		79684	0	40
D5	2021-02-04	Interceptor	County 10	pmmov_gc_per_mL	['1', '2']	[95.0, 75.0]	[3, 3]	[22975.51928181453, nan]	22975.5				Thursday		79684	0	40
D5	2021-02-11	Interceptor	County 10	SARS_CoV_2_N1_gc_per_mL	['1', '2']	[95.0, 75.0]	[3, 3]	[41.00307356366949, 59.841693721351724]	49.5348	1.30647	64.7155	37.9151	Thursday		79684	0	40
D5	2021-02-11	Interceptor	County 10	pmmov_gc_per_mL	['1', '2']	[95.0, 75.0]	[3, 3]	[25070.63749184847, nan]	25070.6				Thursday		79684	0	40
D5	2021-02-17	Interceptor	County 10	SARS_CoV_2_N1_gc_per_mL	['1', '2']	[100.0, 75.0]	[3, 3]	[41.61150483204801, 48.04879919856522]	44.7145	1.10706	49.5017	40.3902	Thursday		79684	0	40
D5	2021-02-17	Interceptor	County 10	pmmov_gc_per_mL	['1', '2']	[100.0, 75.0]	[3, 3]	[36245.99355883318, nan]	36246				Thursday		79684	0	40
D5	2021-02-25	Interceptor	County 10	SARS_CoV_2_N1_gc_per_mL	['1', '2']	[70.0, 70.0]	[3, 3]	[22.047228105464992, 3.599739446569992]	8.90866	3.60207	32.0896	2.47321	Thursday		79684	0	40
D5	2021-03-04	Interceptor	County 10	SARS_CoV_2_N1_gc_per_mL	['1', '2']	[90.0, 77.5]	[3, 3]	[21.051436908798415, 24.13072814185285]	22.5386	1.10135	24.8227	20.4646	Thursday		79684	0	40
D5	2021-03-04	Interceptor	County 10	pmmov_gc_per_mL	['1', '2']	[90.0, 77.5]	[3, 3]	[24085.325860073313, nan]	24085.3				Thursday		79684	0	40
D5	2021-03-11	Interceptor	County 10	SARS_CoV_2_N1_gc_per_mL	['1', '2']	[95.0, 75.0]	[3, 3]	[11.955192711297418, 12.659540087461883]	12.3023	1.04131	12.8105	11.8143	Thursday		79684	0	40
D5	2021-03-11	Interceptor	County 10	pmmov_gc_per_mL	['1', '2']	[95.0, 75.0]	[3, 3]	[49185.32240870748, nan]	49185.3				Thursday		79684	0	40
D5	2021-03-17	Interceptor	County 10	SARS_CoV_2_N1_gc_per_mL	['1']	[80.0]	[3]	[7.404650623460858]	7.40465				Thursday		79684	0	40
D5	2021-03-17	Interceptor	County 10	pmmov_gc_per_mL	['1']	[80.0]	[3]	[11503.356335524993]	11503.4				Thursday		79684	0	40
D5	2021-03-24	Interceptor	County 10	SARS_CoV_2_N1_gc_per_mL	['1', '2']	[85.0, 65.0]	[3, 3]	[7.722819419455803, 6.39988490547469]	7.0303	1.1421	8.02928	6.15562	Thursday		79684	0	40
D5	2021-03-24	Interceptor	County 10	pmmov_gc_per_mL	['1', '2']	[85.0, 65.0]	[3, 3]	[8713.850891976366, nan]	8713.85				Thursday		79684	0	40
D5	2021-03-31	Interceptor	County 10	SARS_CoV_2_N1_gc_per_mL	['1', '2']	[90.0, 75.0]	[3, 3]	[15.253208536613785, 4.755593326329478]	8.51693	2.27985	19.4173	3.73574	Thursday		79684	0	40
D5	2021-03-31	Interceptor	County 10	pmmov_gc_per_mL	['1', '2']	[90.0, 75.0]	[3, 3]	[6467.8820406766645, nan]	6467.88				Thursday		79684	0	40
D5	2021-04-08	Interceptor	County 10	SARS_CoV_2_N1_gc_per_mL	['1', '2']	[95.0, 75.0]	[3, 3]	[8.268851671150058, 9.286128845037725]	8.76274	1.0855	9.51198	8.07252	Thursday		79684	0	40
D5	2021-04-08	Interceptor	County 10	pmmov_gc_per_mL	['1', '2']	[95.0, 75.0]	[3, 3]	[10850.627518978488, nan]	10850.6				Thursday		79684	0	40
D5	2021-04-15	Interceptor	County 10	SARS_CoV_2_N1_gc_per_mL	['1', '2']	[95.0, 100.0]	[3, 3]	[13.030219858863807, 35.97451614887106]	21.6508	2.05052	44.3954	10.5587	Thursday		79684	0	40
D5	2021-04-15	Interceptor	County 10	pmmov_gc_per_mL	['1', '2']	[95.0, 100.0]	[3, 3]	[7990.846995455031, 10173.73053764479]	9016.47	1.18622	10695.6	7600.99	Thursday		79684	0	40
D5	2021-04-22	Interceptor	County 10	SARS_CoV_2_N1_gc_per_mL	['1', '2']	[85.0, 80.0]	[2, 2]	[2.1062476747757697, 1.8442657785156316]	1.97091	1.09847	2.16499	1.79422	Thursday		79684	0	40
D5	2021-04-22	Interceptor	County 10	pmmov_gc_per_mL	['1', '2']	[85.0, 80.0]	[2, 2]	[3542.181712258758, 1542.9585731280404]	2337.83	1.79973	4207.45	1298.99	Thursday		79684	0	40
D5	2021-04-28	Interceptor	County 10	SARS_CoV_2_N1_gc_per_mL	['1', '2']	[95.0, 90.0]	[3, 3]	[13.871549765297477, 7.6604586848655485]	10.3084	1.52174	15.6867	6.77405	Thursday		79684	0	40
D5	2021-04-28	Interceptor	County 10	pmmov_gc_per_mL	['1', '2']	[95.0, 90.0]	[3, 3]	[18108.016840639553, 29044.057391909366]	22933.2	1.39665	32029.7	16420.1	Thursday		79684	0	40
D5	2021-05-06	Interceptor	County 10	SARS_CoV_2_N1_gc_per_mL	['1', '2']	[90.0, 95.0]	[3, 2]	[5.028564674011867, 4.30475817920902]	4.65261	1.11616	5.19305	4.16841	Thursday		79684	0	40
D5	2021-05-06	Interceptor	County 10	pmmov_gc_per_mL	['1', '2']	[90.0, 95.0]	[3, 2]	[11211.730425400268, 14907.668895281764]	12928.3	1.22319	15813.8	10569.3	Thursday		79684	0	40
D5	2021-05-12	Interceptor	County 10	SARS_CoV_2_N1_gc_per_mL	['1', '2']	[80.0, 65.0]	[3, 3]	[4.338499488644013, 2.2145418797450653]	3.09964	1.60885	4.98685	1.92663	Thursday		79684	0	40
D5	2021-05-12	Interceptor	County 10	pmmov_gc_per_mL	['1', '2']	[80.0, 65.0]	[3, 3]	[8101.309817023788, nan]	8101.31				Thursday		79684	0	40
D5	2021-05-20	Interceptor	County 10	SARS_CoV_2_N1_gc_per_mL	['1', '2']	[75.0, 65.0]	[3, 3]	[4.211843331652002, 2.569718201141001]	3.28987	1.41819	4.66568	2.31976	Thursday		79684	0	40
D5	2021-05-20	Interceptor	County 10	pmmov_gc_per_mL	['1', '2']	[75.0, 65.0]	[3, 3]	[34682.47372902065, nan]	34682.5				Thursday		79684	0	40
D5	2021-05-26	Interceptor	County 10	SARS_CoV_2_N1_gc_per_mL	['1', '2']	[75.0, 90.0]	[3, 3]	[12.486820532552144, 19.56285570236402]	15.6294	1.37364	21.4691	11.3781	Thursday		79684	0	40
D5	2021-05-26	Interceptor	County 10	pmmov_gc_per_mL	['1', '2']	[75.0, 90.0]	[3, 3]	[nan, 25487.477798597945]	25487.5				Thursday		79684	0	40
D5	2021-06-02	Interceptor	County 10	SARS_CoV_2_N1_gc_per_mL	['1', '2']	[90.0, 75.0]	[2, 3]	[3.2998898817311115, 3.7611294561730215]	3.52297	1.09693	3.86443	3.21168	Thursday		79684	0	40
D5	2021-06-02	Interceptor	County 10	pmmov_gc_per_mL	['1', '2']	[90.0, 75.0]	[2, 3]	[15455.808214855433, nan]	15455.8				Thursday		79684	0	40
D5	2021-06-10	Interceptor	County 10	SARS_CoV_2_N1_gc_per_mL	['1', '2']	[95.0, 70.0]	[3, 3]	[12.762503438166632, 5.393151384826119]	8.29639	1.83876	15.255	4.51196	Thursday		79684	0	40
D5	2021-06-10	Interceptor	County 10	pmmov_gc_per_mL	['1', '2']	[95.0, 70.0]	[3, 3]	[10996.448929841792, nan]	10996.4				Thursday		79684	0	40
D5	2021-06-17	Interceptor	County 10	SARS_CoV_2_N1_gc_per_mL	['2']	[80.0]	[3]	[12.491992316578006]	12.492				Thursday		79684	0	40
D5	2021-06-17	Interceptor	County 10	pmmov_gc_per_mL	['2']	[80.0]	[3]	[183024.35408514258]	183024				Thursday		79684	0	40
D5	2021-06-30	Interceptor	County 10	SARS_CoV_2_N1_gc_per_mL	['1', '2']	[75.0, 65.0]	[3, 3]	[30.307928882838635, 39.30215643341804]	34.5133	1.20172	41.4754	28.7198	Thursday		79684	0	40
D5	2021-06-30	Interceptor	County 10	pmmov_gc_per_mL	['1', '2']	[75.0, 65.0]	[3, 3]	[27092.320683193106, nan]	27092.3				Thursday		79684	0	40
D5	2021-07-15	Interceptor	County 10	SARS_CoV_2_N1_gc_per_mL	['1', '2']	[90.0, 80.0]	[3, 3]	[40.56870514295203, 34.27334263912144]	37.2884	1.12664	42.0106	33.097	Thursday		79684	0	40
D5	2021-07-15	Interceptor	County 10	pmmov_gc_per_mL	['1', '2']	[90.0, 80.0]	[3, 3]	[25894.14859640973, nan]	25894.1				Thursday		79684	0	40
D5	2021-07-21	Interceptor	County 10	SARS_CoV_2_N1_gc_per_mL	['1', '2']	[85.0, 75.0]	[3, 3]	[148.224246325181, 265.6848824263743]	198.446	1.51083	299.818	131.35	Thursday		79684	0	40
D5	2021-07-21	Interceptor	County 10	pmmov_gc_per_mL	['1', '2']	[85.0, 75.0]	[3, 3]	[31396.858458726463, nan]	31396.9				Thursday		79684	0	40
D5	2021-07-28	Interceptor	County 10	SARS_CoV_2_N1_gc_per_mL	['2', '3']	[100.0, 80.0]	[3, 3]	[248.90945425965123, 779.2901059884626]	440.423	2.24121	987.082	196.511	Thursday		79684	0	40
D5	2021-07-28	Interceptor	County 10	pmmov_gc_per_mL	['2', '3']	[100.0, 80.0]	[3, 3]	[18749.905582118245, nan]	18749.9				Thursday		79684	0	40
D5	2021-08-04	Interceptor	County 10	SARS_CoV_2_N1_gc_per_mL	['1', '2']	[100.0, 80.0]	[3, 3]	[124.56747179461487, 89.00647177469396]	105.296	1.26831	133.548	83.0209	Thursday		79684	0	40
D5	2021-08-04	Interceptor	County 10	pmmov_gc_per_mL	['1', '2']	[100.0, 80.0]	[3, 3]	[24428.554339949635, nan]	24428.6				Thursday		79684	0	40
D5	2021-08-25	Interceptor	County 10	SARS_CoV_2_N1_gc_per_mL	['1', '2']	[100.0, 80.0]	[3, 3]	[128.7312312995042, 112.70856287728412]	120.454	1.09855	132.324	109.648	Thursday		79684	0	40
D5	2021-08-25	Interceptor	County 10	pmmov_gc_per_mL	['1', '2']	[100.0, 80.0]	[3, 3]	[64491.53675062456, nan]	64491.5				Thursday		79684	0	40
F	2020-10-06	Influent	County 6	SARS_CoV_2_N1_gc_per_mL	['1']	[65.0]	[3]	[10.184588834002406]	10.1846				Tuesday		30000	0	239
F	2020-10-06	Influent	County 6	pmmov_gc_per_mL	['1']	[65.0]	[3]	[5711.482856672025]	5711.48				Tuesday		30000	0	239
F	2020-10-13	Influent	County 6	SARS_CoV_2_N1_gc_per_mL	['1']	[75.0]	[2]	[3.417606586647523]	3.41761				Tuesday		30000	0	239
F	2020-10-13	Influent	County 6	pmmov_gc_per_mL	['1']	[75.0]	[2]	[13613.96497684579]	13614				Tuesday		30000	0	239
F	2020-10-20	Influent	County 6	SARS_CoV_2_N1_gc_per_mL	['1']	[85.0]	[3]	[23.958994701751624]	23.959				Tuesday		30000	0	239
F	2020-10-20	Influent	County 6	pmmov_gc_per_mL	['1']	[85.0]	[3]	[9929.04373652981]	9929.04				Tuesday		30000	0	239
F	2020-10-27	Influent	County 6	SARS_CoV_2_N1_gc_per_mL	['1']	[85.0]	[3]	[1.9750648068139736]	1.97506				Tuesday		30000	0	239
F	2020-10-27	Influent	County 6	pmmov_gc_per_mL	['1']	[85.0]	[3]	[12504.829863789191]	12504.8				Tuesday		30000	0	239
F	2020-11-03	Influent	County 6	SARS_CoV_2_N1_gc_per_mL	['1']	[85.0]	[3]	[2.706870892069344]	2.70687				Tuesday		30000	0	239
F	2020-11-03	Influent	County 6	pmmov_gc_per_mL	['1']	[85.0]	[3]	[12808.431633580454]	12808.4				Tuesday		30000	0	239
F	2020-11-10	Influent	County 6	SARS_CoV_2_N1_gc_per_mL	['1']	[85.0]	[3]	[60.63994328974154]	60.6399				Tuesday		30000	0	239
F	2020-11-10	Influent	County 6	pmmov_gc_per_mL	['1']	[85.0]	[3]	[24388.47102318932]	24388.5				Tuesday		30000	0	239
F	2020-11-17	Influent	County 6	SARS_CoV_2_N1_gc_per_mL	['1']	[80.0]	[3]	[21.88826322507573]	21.8883				Tuesday		30000	0	239
F	2020-11-17	Influent	County 6	pmmov_gc_per_mL	['1']	[80.0]	[3]	[98326.52039952471]	98326.5				Tuesday		30000	0	239
F	2020-11-23	Influent	County 6	SARS_CoV_2_N1_gc_per_mL	['1']	[90.0]	[3]	[28.10093722413406]	28.1009				Tuesday		30000	0	239
F	2020-11-23	Influent	County 6	pmmov_gc_per_mL	['1']	[90.0]	[3]	[21497.565950580534]	21497.6				Tuesday		30000	0	239
F	2020-12-01	Influent	County 6	SARS_CoV_2_N1_gc_per_mL	['1']	[90.0]	[3]	[201.51047432742288]	201.51				Tuesday		30000	0	239
F	2020-12-01	Influent	County 6	pmmov_gc_per_mL	['1']	[90.0]	[3]	[43990.30331769687]	43990.3				Tuesday		30000	0	239
F	2020-12-08	Influent	County 6	SARS_CoV_2_N1_gc_per_mL	['1', '2']	[80.0, 75.0]	[3, 3]	[107.20438792056642, 154.76906323772218]	128.81	1.29647	166.998	99.3539	Tuesday		30000	0	239
F	2020-12-08	Influent	County 6	pmmov_gc_per_mL	['1', '2']	[80.0, 75.0]	[3, 3]	[18863.599718970203, nan]	18863.6				Tuesday		30000	0	239
F	2020-12-15	Influent	County 6	SARS_CoV_2_N1_gc_per_mL	['1', '2']	[80.0, 75.0]	[3, 3]	[18.857880172123924, 12.293178617340809]	15.2257	1.35332	20.6053	11.2507	Tuesday		30000	0	239
F	2020-12-15	Influent	County 6	pmmov_gc_per_mL	['1', '2']	[80.0, 75.0]	[3, 3]	[6466.283522218389, nan]	6466.28				Tuesday		30000	0	239
F	2020-12-29	Influent	County 6	SARS_CoV_2_N1_gc_per_mL	['2']	[90.0]	[3]	[358.1390521051201]	358.139				Tuesday		30000	0	239
F	2020-12-29	Influent	County 6	pmmov_gc_per_mL	['2']	[90.0]	[3]	[4922.036567111617]	4922.04				Tuesday		30000	0	239
F	2021-01-05	Influent	County 6	SARS_CoV_2_N1_gc_per_mL	['1', '2']	[87.5, 80.0]	[3, 3]	[276.42609451174457, 154.82863729760214]	206.878	1.5066	311.683	137.315	Tuesday		30000	0	239
F	2021-01-05	Influent	County 6	pmmov_gc_per_mL	['1', '2']	[87.5, 80.0]	[3, 3]	[12336.18109170294, nan]	12336.2				Tuesday		30000	0	239
F	2021-01-07	Influent	County 6	SARS_CoV_2_N1_gc_per_mL	['1']	[70.0]	[3]	[31.706798931363092]	31.7068				Tuesday		30000	0	239
F	2021-01-12	Influent	County 6	SARS_CoV_2_N1_gc_per_mL	['1', '2']	[90.0, 85.0]	[3, 3]	[157.6953840229038, 115.31059332496481]	134.848	1.24776	168.258	108.072	Tuesday		30000	0	239
F	2021-01-12	Influent	County 6	pmmov_gc_per_mL	['1', '2']	[90.0, 85.0]	[3, 3]	[60035.51352466382, 67416.59445321021]	63619.1	1.08545	69055.2	58610.9	Tuesday		30000	0	239
F	2021-01-13	Influent	County 6	SARS_CoV_2_N1_gc_per_mL	['1', '2']	[90.0, 85.0]	[3, 3]	[371.8932132105737, 343.16608359556596]	357.241	1.05849	378.137	337.5	Tuesday		30000	0	239
F	2021-01-13	Influent	County 6	pmmov_gc_per_mL	['1', '2']	[90.0, 85.0]	[3, 3]	[72121.54401800917, 77439.34520852045]	74733.2	1.05159	78588.8	71066.7	Tuesday		30000	0	239
F	2021-01-14	Influent	County 6	SARS_CoV_2_N1_gc_per_mL	['1', '2']	[90.0, 80.0]	[3, 3]	[79.01499095889208, 145.17519261176304]	107.103	1.53747	164.667	69.6619	Tuesday		30000	0	239
F	2021-01-14	Influent	County 6	pmmov_gc_per_mL	['1', '2']	[90.0, 80.0]	[3, 3]	[12553.034040225908, nan]	12553				Tuesday		30000	0	239
F	2021-01-19	Influent	County 6	SARS_CoV_2_N1_gc_per_mL	['1', '2']	[75.0, 90.0]	[3, 3]	[105.65558594726838, 116.72598600058824]	111.053	1.073	119.16	103.498	Tuesday		30000	0	239
F	2021-01-19	Influent	County 6	pmmov_gc_per_mL	['1', '2']	[75.0, 90.0]	[3, 3]	[nan, 43577.25443652565]	43577.3				Tuesday		30000	0	239
F	2021-01-20	Influent	County 6	SARS_CoV_2_N1_gc_per_mL	['1', '2']	[90.0, 75.0]	[3, 3]	[96.99499923090546, 118.1595821634135]	107.056	1.14978	123.09	93.11	Tuesday		30000	0	239
F	2021-01-20	Influent	County 6	pmmov_gc_per_mL	['1', '2']	[90.0, 75.0]	[3, 3]	[17429.21429706351, nan]	17429.2				Tuesday		30000	0	239
F	2021-01-21	Influent	County 6	SARS_CoV_2_N1_gc_per_mL	['1', '2']	[67.5, 75.0]	[3, 3]	[771.8352147265929, 224.88496385424386]	416.622	2.39167	996.423	174.197	Tuesday		30000	0	239
F	2021-01-21	Influent	County 6	pmmov_gc_per_mL	['1', '2']	[67.5, 75.0]	[3, 3]	[nan, 18173.358229383983]	18173.4				Tuesday		30000	0	239
F	2021-01-26	Influent	County 6	SARS_CoV_2_N1_gc_per_mL	['1', '2']	[75.0, 80.0]	[3, 3]	[25.33141045288585, 107.06464710948202]	52.0778	2.77102	144.309	18.7937	Tuesday		30000	0	239
F	2021-01-27	Influent	County 6	SARS_CoV_2_N1_gc_per_mL	['2']	[90.0]	[3]	[67.74421045598946]	67.7442				Tuesday		30000	0	239
F	2021-01-27	Influent	County 6	pmmov_gc_per_mL	['2']	[90.0]	[3]	[35518.368052240025]	35518.4				Tuesday		30000	0	239
F	2021-01-28	Influent	County 6	SARS_CoV_2_N1_gc_per_mL	['2']	[90.0]	[3]	[102.8441088038057]	102.844				Tuesday		30000	0	239
F	2021-01-28	Influent	County 6	pmmov_gc_per_mL	['2']	[90.0]	[3]	[20579.50007178474]	20579.5				Tuesday		30000	0	239
F	2021-02-02	Influent	County 6	SARS_CoV_2_N1_gc_per_mL	['1', '2']	[80.0, 95.0]	[3, 3]	[57.81740746576576, 18.74589298352712]	32.9217	2.2176	73.0072	14.8457	Tuesday		30000	0	239
F	2021-02-02	Influent	County 6	pmmov_gc_per_mL	['1', '2']	[80.0, 95.0]	[3, 3]	[nan, 54034.438921611145]	54034.4				Tuesday		30000	0	239
F	2021-02-03	Influent	County 6	SARS_CoV_2_N1_gc_per_mL	['1', '2']	[80.0, 100.0]	[3, 3]	[66.95104851435646, 119.67657451662272]	89.5124	1.50789	134.975	59.3628	Tuesday		30000	0	239
F	2021-02-03	Influent	County 6	pmmov_gc_per_mL	['1', '2']	[80.0, 100.0]	[3, 3]	[nan, 16215.1434133352]	16215.1				Tuesday		30000	0	239
F	2021-02-09	Influent	County 6	SARS_CoV_2_N1_gc_per_mL	['1', '2']	[90.0, 75.0]	[3, 3]	[54.963095529854165, 26.39260312248315]	38.087	1.67987	63.9813	22.6725	Tuesday		30000	0	239
F	2021-02-09	Influent	County 6	pmmov_gc_per_mL	['1', '2']	[90.0, 75.0]	[3, 3]	[98153.74326604068, nan]	98153.7				Tuesday		30000	0	239
F	2021-02-10	Influent	County 6	SARS_CoV_2_N1_gc_per_mL	['1', '2']	[90.0, 80.0]	[3, 3]	[122.57552849540633, 122.77893684072399]	122.677	1.00117	122.821	122.533	Tuesday		30000	0	239
F	2021-02-11	Influent	County 6	SARS_CoV_2_N1_gc_per_mL	['1', '2']	[90.0, 70.0]	[3, 3]	[119.73208051647464, 133.5057298433093]	126.431	1.08004	136.551	117.062	Tuesday		30000	0	239
F	2021-02-11	Influent	County 6	pmmov_gc_per_mL	['1', '2']	[90.0, 70.0]	[3, 3]	[98069.39161215848, nan]	98069.4				Tuesday		30000	0	239
F	2021-02-16	Influent	County 6	SARS_CoV_2_N1_gc_per_mL	['1', '2']	[95.0, 80.0]	[3, 3]	[13.817026637487942, 43.17482951962721]	24.4243	2.23814	54.6651	10.9128	Tuesday		30000	0	239
F	2021-02-16	Influent	County 6	pmmov_gc_per_mL	['1', '2']	[95.0, 80.0]	[3, 3]	[41526.56382049195, nan]	41526.6				Tuesday		30000	0	239
F	2021-02-17	Influent	County 6	SARS_CoV_2_N1_gc_per_mL	['1', '2']	[100.0, 65.0]	[3, 3]	[36.54049317695781, 15.168033613180803]	23.5425	1.86211	43.8386	12.6429	Tuesday		30000	0	239
F	2021-02-17	Influent	County 6	pmmov_gc_per_mL	['1', '2']	[100.0, 65.0]	[3, 3]	[14791.468099314323, nan]	14791.5				Tuesday		30000	0	239
F	2021-02-18	Influent	County 6	SARS_CoV_2_N1_gc_per_mL	['1', '2']	[90.0, 65.0]	[1, 3]	[3.103144300846609, 8.52832934394564]	5.14438	2.04392	10.5147	2.51692	Tuesday		30000	0	239
F	2021-02-18	Influent	County 6	pmmov_gc_per_mL	['1', '2']	[90.0, 65.0]	[1, 3]	[13574.788441170416, nan]	13574.8				Tuesday		30000	0	239
F	2021-02-22	Influent	County 6	SARS_CoV_2_N1_gc_per_mL	['1', '2']	[97.5, 80.0]	[3, 3]	[24.894487862627358, 32.35253168418362]	28.3796	1.20357	34.1569	23.5794	Tuesday		30000	0	239
F	2021-02-22	Influent	County 6	pmmov_gc_per_mL	['1', '2']	[97.5, 80.0]	[3, 3]	[35951.64398631108, nan]	35951.6				Tuesday		30000	0	239
F	2021-02-23	Influent	County 6	SARS_CoV_2_N1_gc_per_mL	['1', '2']	[80.0, 100.0]	[3, 3]	[133.46534842942393, 66.91049151440376]	94.4999	1.62946	153.984	57.9947	Tuesday		30000	0	239
F	2021-02-23	Influent	County 6	pmmov_gc_per_mL	['1', '2']	[80.0, 100.0]	[3, 3]	[nan, 26538.67804825676]	26538.7				Tuesday		30000	0	239
F	2021-03-02	Influent	County 6	SARS_CoV_2_N1_gc_per_mL	['1', '2']	[90.0, 65.0]	[3, 3]	[9.431785939478333, 7.485535237816289]	8.4025	1.17753	9.89422	7.13568	Tuesday		30000	0	239
F	2021-03-02	Influent	County 6	pmmov_gc_per_mL	['1', '2']	[90.0, 65.0]	[3, 3]	[29680.59856088228, nan]	29680.6				Tuesday		30000	0	239
F	2021-03-03	Influent	County 6	SARS_CoV_2_N1_gc_per_mL	['1', '2']	[85.0, 85.0]	[3, 3]	[8.411505178213927, 9.067891844374662]	8.73353	1.05457	9.21011	8.28162	Tuesday		30000	0	239
F	2021-03-03	Influent	County 6	pmmov_gc_per_mL	['1', '2']	[85.0, 85.0]	[3, 3]	[15746.678082607827, nan]	15746.7				Tuesday		30000	0	239
F	2021-03-04	Influent	County 6	SARS_CoV_2_N1_gc_per_mL	['1', '2']	[85.0, 75.0]	[3, 3]	[15.830630632503372, 14.496444975400573]	15.1489	1.06423	16.1219	14.2345	Tuesday		30000	0	239
F	2021-03-04	Influent	County 6	pmmov_gc_per_mL	['1', '2']	[85.0, 75.0]	[3, 3]	[12390.248376496651, nan]	12390.2				Tuesday		30000	0	239
F	2021-03-08	Influent	County 6	SARS_CoV_2_N1_gc_per_mL	['1', '2']	[90.0, 75.0]	[3, 3]	[7.384804287177235, 6.8376030493419035]	7.10594	1.05595	7.5035	6.72944	Tuesday		30000	0	239
F	2021-03-08	Influent	County 6	pmmov_gc_per_mL	['1', '2']	[90.0, 75.0]	[3, 3]	[1957.1613281762861, nan]	1957.16				Tuesday		30000	0	239
F	2021-03-09	Influent	County 6	SARS_CoV_2_N1_gc_per_mL	['1', '2']	[85.0, 77.5]	[3, 3]	[11.208454621153626, 37.9190224503567]	20.6159	2.36744	48.8069	8.70807	Tuesday		30000	0	239
F	2021-03-09	Influent	County 6	pmmov_gc_per_mL	['1', '2']	[85.0, 77.5]	[3, 3]	[33551.76967514091, nan]	33551.8				Tuesday		30000	0	239
F	2021-03-10	Influent	County 6	SARS_CoV_2_N1_gc_per_mL	['1', '2']	[100.0, 80.0]	[3, 3]	[65.96304154089968, 27.97022401982273]	42.9535	1.8343	78.7897	23.4168	Tuesday		30000	0	239
F	2021-03-10	Influent	County 6	pmmov_gc_per_mL	['1', '2']	[100.0, 80.0]	[3, 3]	[23776.70276239963, nan]	23776.7				Tuesday		30000	0	239
F	2021-03-15	Influent	County 6	SARS_CoV_2_N1_gc_per_mL	['1', '2']	[95.0, 95.0]	[3, 3]	[35.25212909330634, 26.42611710634337]	30.5217	1.22602	37.4201	24.8951	Tuesday		30000	0	239
F	2021-03-15	Influent	County 6	pmmov_gc_per_mL	['1', '2']	[95.0, 95.0]	[3, 3]	[17598.586151093772, 14286.933355679828]	15856.5	1.15883	18375.1	13683.2	Tuesday		30000	0	239
F	2021-03-16	Influent	County 6	SARS_CoV_2_N1_gc_per_mL	['1', '2']	[90.0, 90.0]	[3, 3]	[21.81020734694116, 27.025086702915576]	24.278	1.16369	28.2521	20.863	Tuesday		30000	0	239
F	2021-03-16	Influent	County 6	pmmov_gc_per_mL	['1', '2']	[90.0, 90.0]	[3, 3]	[17750.981689190103, 10065.4556380934]	13366.8	1.49356	19964.2	8949.62	Tuesday		30000	0	239
F	2021-03-17	Influent	County 6	SARS_CoV_2_N1_gc_per_mL	['1', '2']	[85.0, 75.0]	[3, 3]	[30.18742751113327, 37.85484787887661]	33.8044	1.17356	39.6715	28.805	Tuesday		30000	0	239
F	2021-03-17	Influent	County 6	pmmov_gc_per_mL	['1', '2']	[85.0, 75.0]	[3, 3]	[1140.1801483325673, 1250.0100830403746]	1193.83	1.06719	1274.05	1118.67	Tuesday		30000	0	239
F	2021-03-22	Influent	County 6	SARS_CoV_2_N1_gc_per_mL	['1', '2']	[85.0, 70.0]	[3, 2]	[45.74686165783, 24.868796996786926]	33.7294	1.53878	51.902	21.9196	Tuesday		30000	0	239
F	2021-03-22	Influent	County 6	pmmov_gc_per_mL	['1', '2']	[85.0, 70.0]	[3, 2]	[23638.762429857674, nan]	23638.8				Tuesday		30000	0	239
F	2021-03-23	Influent	County 6	SARS_CoV_2_N1_gc_per_mL	['1', '2']	[85.0, 80.0]	[3, 3]	[17.526341644897283, 32.97485591925324]	24.0401	1.56349	37.5865	15.376	Tuesday		30000	0	239
F	2021-03-23	Influent	County 6	pmmov_gc_per_mL	['1', '2']	[85.0, 80.0]	[3, 3]	[41413.245785738145, nan]	41413.2				Tuesday		30000	0	239
F	2021-03-24	Influent	County 6	SARS_CoV_2_N1_gc_per_mL	['1', '2']	[90.0, 70.0]	[3, 3]	[41.54313891214796, 31.835400753253175]	36.3668	1.20707	43.8974	30.1281	Tuesday		30000	0	239
F	2021-03-24	Influent	County 6	pmmov_gc_per_mL	['1', '2']	[90.0, 70.0]	[3, 3]	[13358.891060637441, nan]	13358.9				Tuesday		30000	0	239
F	2021-03-29	Influent	County 6	SARS_CoV_2_N1_gc_per_mL	['1', '2']	[95.0, 80.0]	[3, 3]	[36.30541629684554, 37.09308178758703]	36.6971	1.01529	37.2583	36.1444	Tuesday		30000	0	239
F	2021-03-29	Influent	County 6	pmmov_gc_per_mL	['1', '2']	[95.0, 80.0]	[3, 3]	[25346.979704644975, nan]	25347				Tuesday		30000	0	239
F	2021-03-30	Influent	County 6	SARS_CoV_2_N1_gc_per_mL	['1', '2']	[92.5, 75.0]	[2, 3]	[26.543747526869126, 7.665535031552537]	14.2644	2.40673	34.3305	5.92686	Tuesday		30000	0	239
F	2021-03-30	Influent	County 6	pmmov_gc_per_mL	['1', '2']	[92.5, 75.0]	[2, 3]	[129818.35807443212, nan]	129818				Tuesday		30000	0	239
F	2021-03-31	Influent	County 6	SARS_CoV_2_N1_gc_per_mL	['2']	[65.0]	[3]	[7.351376317164527]	7.35138				Tuesday		30000	0	239
F	2021-04-05	Influent	County 6	SARS_CoV_2_N1_gc_per_mL	['1', '2']	[80.0, 95.0]	[3, 3]	[11.265439078175305, 15.844908917619051]	13.3604	1.27278	17.0048	10.497	Tuesday		30000	0	239
F	2021-04-05	Influent	County 6	pmmov_gc_per_mL	['1', '2']	[80.0, 95.0]	[3, 3]	[26855.710534566213, 43652.42177859287]	34239.1	1.40987	48272.7	24285.3	Tuesday		30000	0	239
F	2021-04-06	Influent	County 6	SARS_CoV_2_N1_gc_per_mL	['1', '2']	[90.0, 70.0]	[3, 3]	[11.896140112083659, 7.060448155865405]	9.16472	1.44615	13.2535	6.33734	Tuesday		30000	0	239
F	2021-04-06	Influent	County 6	pmmov_gc_per_mL	['1', '2']	[90.0, 70.0]	[3, 3]	[108744.61990886902, nan]	108745				Tuesday		30000	0	239
F	2021-04-07	Influent	County 6	SARS_CoV_2_N1_gc_per_mL	['1', '2']	[95.0, 70.0]	[3, 3]	[10.063952264659994, 25.733270753189093]	16.0928	1.94225	31.2563	8.28563	Tuesday		30000	0	239
F	2021-04-07	Influent	County 6	pmmov_gc_per_mL	['1', '2']	[95.0, 70.0]	[3, 3]	[17568.85262392696, nan]	17568.9				Tuesday		30000	0	239
F	2021-04-12	Influent	County 6	SARS_CoV_2_N1_gc_per_mL	['1', '2']	[100.0, 75.0]	[3, 3]	[28.55820113137902, 29.002213963212828]	28.7794	1.01097	29.095	28.4671	Tuesday		30000	0	239
F	2021-04-12	Influent	County 6	pmmov_gc_per_mL	['1', '2']	[100.0, 75.0]	[3, 3]	[6519.094372785813, nan]	6519.09				Tuesday		30000	0	239
F	2021-04-13	Influent	County 6	SARS_CoV_2_N1_gc_per_mL	['1', '2']	[95.0, 85.0]	[2, 3]	[2.781162199941223, 5.297088017485998]	3.83824	1.57709	6.05324	2.43375	Tuesday		30000	0	239
F	2021-04-13	Influent	County 6	pmmov_gc_per_mL	['1', '2']	[95.0, 85.0]	[2, 3]	[3066.2968713693563, 3303.450882254554]	3182.67	1.05409	3354.81	3019.35	Tuesday		30000	0	239
F	2021-04-14	Influent	County 6	SARS_CoV_2_N1_gc_per_mL	['1', '2']	[95.0, 80.0]	[3, 3]	[6.892367371202275, 5.586941425183797]	6.20542	1.16007	7.19872	5.34918	Tuesday		30000	0	239
F	2021-04-14	Influent	County 6	pmmov_gc_per_mL	['1', '2']	[95.0, 80.0]	[3, 3]	[2298.5712481081855, 3515.3800631531003]	2842.6	1.35043	3838.72	2104.96	Tuesday		30000	0	239
F	2021-04-19	Influent	County 6	SARS_CoV_2_N1_gc_per_mL	['1', '2']	[90.0, 90.0]	[3, 3]	[6.510747303573728, 6.178623577637657]	6.34251	1.03772	6.58173	6.11199	Tuesday		30000	0	239
F	2021-04-19	Influent	County 6	pmmov_gc_per_mL	['1', '2']	[90.0, 90.0]	[3, 3]	[4908.3414667615325, 5055.3680188147455]	4981.31	1.02109	5086.36	4878.43	Tuesday		30000	0	239
F	2021-04-20	Influent	County 6	SARS_CoV_2_N1_gc_per_mL	['1', '2']	[85.0, 100.0]	[3, 3]	[7.923896857845982, 27.69279961412211]	14.8133	2.42249	35.8851	6.11493	Tuesday		30000	0	239
F	2021-04-20	Influent	County 6	pmmov_gc_per_mL	['1', '2']	[85.0, 100.0]	[3, 3]	[3204.3675917897503, 6305.107977518321]	4494.87	1.61382	7253.9	2785.24	Tuesday		30000	0	239
F	2021-04-21	Influent	County 6	SARS_CoV_2_N1_gc_per_mL	['1', '3']	[85.0, 70.0]	[3, 3]	[6.816489364830554, 2.380187052203755]	4.02797	2.10432	8.47614	1.91414	Tuesday		30000	0	239
F	2021-04-21	Influent	County 6	pmmov_gc_per_mL	['1', '3']	[85.0, 70.0]	[3, 3]	[10662.600484672543, nan]	10662.6				Tuesday		30000	0	239
F	2021-04-26	Influent	County 6	SARS_CoV_2_N1_gc_per_mL	['1', '2']	[100.0, 100.0]	[3, 3]	[42.367967082301334, 35.97272569391704]	39.0396	1.12266	43.8284	34.7741	Tuesday		30000	0	239
F	2021-04-26	Influent	County 6	pmmov_gc_per_mL	['1', '2']	[100.0, 100.0]	[3, 3]	[5876.660956434208, 4196.249126430673]	4965.88	1.2689	6301.21	3913.52	Tuesday		30000	0	239
F	2021-04-27	Influent	County 6	SARS_CoV_2_N1_gc_per_mL	['1', '2']	[100.0, 100.0]	[3, 3]	[76.7850043144627, 58.96443617346748]	67.2873	1.2053	81.1015	55.8262	Tuesday		30000	0	239
F	2021-04-27	Influent	County 6	pmmov_gc_per_mL	['1', '2']	[100.0, 100.0]	[3, 3]	[4666.601954527795, 6741.007037371534]	5608.71	1.29701	7274.53	4324.35	Tuesday		30000	0	239
F	2021-04-28	Influent	County 6	SARS_CoV_2_N1_gc_per_mL	['1', '2']	[95.0, 100.0]	[3, 3]	[27.33009687562208, 50.18843541159771]	37.0359	1.53691	56.9209	24.0975	Tuesday		30000	0	239
F	2021-04-28	Influent	County 6	pmmov_gc_per_mL	['1', '2']	[95.0, 100.0]	[3, 3]	[7585.569815650056, 4082.0067618666294]	5564.56	1.54986	8624.3	3590.36	Tuesday		30000	0	239
F	2021-05-04	Influent	County 6	SARS_CoV_2_N1_gc_per_mL	['1', '2']	[95.0, 95.0]	[3, 1]	[3.0804355292441734, 2.842578887118051]	2.95912	1.05847	3.13213	2.79566	Tuesday		30000	0	239
F	2021-05-04	Influent	County 6	pmmov_gc_per_mL	['1', '2']	[95.0, 95.0]	[3, 1]	[24079.42956999662, 13870.004655035029]	18275.2	1.47707	26993.7	12372.6	Tuesday		30000	0	239
F	2021-05-05	Influent	County 6	SARS_CoV_2_N1_gc_per_mL	['1', '2']	[90.0, 90.0]	[3, 3]	[3.647313534039319, 2.5335134416917033]	3.03982	1.2939	3.93322	2.34935	Tuesday		30000	0	239
F	2021-05-05	Influent	County 6	pmmov_gc_per_mL	['1', '2']	[90.0, 90.0]	[3, 3]	[10462.502936693474, 11250.24355645775]	10849.2	1.05267	11420.7	10306.4	Tuesday		30000	0	239
F	2021-05-06	Influent	County 6	SARS_CoV_2_N1_gc_per_mL	['1', '2']	[90.0, 75.0]	[3, 2]	[2.9945366186468263, 2.7338404308881037]	2.86122	1.06652	3.05156	2.68275	Tuesday		30000	0	239
F	2021-05-06	Influent	County 6	pmmov_gc_per_mL	['1', '2']	[90.0, 75.0]	[3, 2]	[12188.755215655072, nan]	12188.8				Tuesday		30000	0	239
F	2021-05-11	Influent	County 6	SARS_CoV_2_N1_gc_per_mL	['1', '2']	[95.0, 70.0]	[3, 3]	[4.125841364631357, 3.024526462918196]	3.53252	1.24554	4.39989	2.83614	Tuesday		30000	0	239
F	2021-05-11	Influent	County 6	pmmov_gc_per_mL	['1', '2']	[95.0, 70.0]	[3, 3]	[48944.84157293782, nan]	48944.8				Tuesday		30000	0	239
F	2021-05-12	Influent	County 6	SARS_CoV_2_N1_gc_per_mL	['1', '2']	[90.0, 75.0]	[1, 1]	[2.01333836667925, 2.4883118696472426]	2.23826	1.16157	2.5999	1.92693	Tuesday		30000	0	239
F	2021-05-12	Influent	County 6	pmmov_gc_per_mL	['1', '2']	[90.0, 75.0]	[1, 1]	[3596.6992317044674, nan]	3596.7				Tuesday		30000	0	239
F	2021-05-13	Influent	County 6	SARS_CoV_2_N1_gc_per_mL	['1', '2']	[85.0, 85.0]	[3, 2]	[2.2925920618999855, 2.284735113522776]	2.28866	1.00243	2.29422	2.28311	Tuesday		30000	0	239
F	2021-05-13	Influent	County 6	pmmov_gc_per_mL	['1', '2']	[85.0, 85.0]	[3, 2]	[13564.723847591324, 17427.675335031796]	15375.4	1.19386	18356	12878.7	Tuesday		30000	0	239
F	2021-05-17	Influent	County 6	SARS_CoV_2_N1_gc_per_mL	['1', '2']	[75.0, 65.0]	[2, 2]	[1.93260055562266, 2.5625508337239262]	2.2254	1.22079	2.71675	1.82291	Tuesday		30000	0	239
F	2021-05-17	Influent	County 6	pmmov_gc_per_mL	['1', '2']	[75.0, 65.0]	[2, 2]	[87820.4028137068, nan]	87820.4				Tuesday		30000	0	239
F	2021-05-18	Influent	County 6	SARS_CoV_2_N1_gc_per_mL	['1', '2']	[95.0, 75.0]	[2, 3]	[10.847457627118644, 2.2666100014166313]	4.95852	3.02551	15.002	1.63891	Tuesday		30000	0	239
F	2021-05-18	Influent	County 6	pmmov_gc_per_mL	['1', '2']	[95.0, 75.0]	[2, 3]	[21100.58870693049, nan]	21100.6				Tuesday		30000	0	239
F	2021-05-19	Influent	County 6	SARS_CoV_2_N1_gc_per_mL	['1', '2']	[65.0, 80.0]	[3, 3]	[2.5775680221675343, 5.1285655828149235]	3.63583	1.62657	5.91393	2.23527	Tuesday		30000	0	239
F	2021-05-19	Influent	County 6	pmmov_gc_per_mL	['1', '2']	[65.0, 80.0]	[3, 3]	[nan, 33938.14425983371]	33938.1				Tuesday		30000	0	239
F	2021-05-25	Influent	County 6	SARS_CoV_2_N1_gc_per_mL	['1', '2']	[75.0, 95.0]	[3, 3]	[4.300021168721615, 9.923381926486309]	6.53229	1.8064	11.7999	3.61619	Tuesday		30000	0	239
F	2021-05-25	Influent	County 6	pmmov_gc_per_mL	['1', '2']	[75.0, 95.0]	[3, 3]	[nan, 92244.92970334766]	92244.9				Tuesday		30000	0	239
F	2021-05-26	Influent	County 6	SARS_CoV_2_N1_gc_per_mL	['1', '2']	[95.0, 70.0]	[3, 3]	[6.32631407884734, 16.103045176975765]	10.0932	1.93604	19.5408	5.21334	Tuesday		30000	0	239
F	2021-05-26	Influent	County 6	pmmov_gc_per_mL	['1', '2']	[95.0, 70.0]	[3, 3]	[46843.83287467915, nan]	46843.8				Tuesday		30000	0	239
F	2021-05-27	Influent	County 6	SARS_CoV_2_N1_gc_per_mL	['1', '2']	[70.0, 80.0]	[3, 3]	[3.5936054847607397, 5.673516074215018]	4.51535	1.38113	6.23629	3.26931	Tuesday		30000	0	239
F	2021-05-27	Influent	County 6	pmmov_gc_per_mL	['1', '2']	[70.0, 80.0]	[3, 3]	[nan, 14312.29805823648]	14312.3				Tuesday		30000	0	239
F	2021-06-01	Influent	County 6	SARS_CoV_2_N1_gc_per_mL	['1', '2']	[90.0, 75.0]	[3, 3]	[4.4094928282217385, 5.34277429798699]	4.85375	1.1454	5.55949	4.2376	Tuesday		30000	0	239
F	2021-06-01	Influent	County 6	pmmov_gc_per_mL	['1', '2']	[90.0, 75.0]	[3, 3]	[16318.839292227796, nan]	16318.8				Tuesday		30000	0	239
F	2021-06-02	Influent	County 6	SARS_CoV_2_N1_gc_per_mL	['1', '2']	[95.0, 70.0]	[2, 3]	[3.993218243271374, 5.141457041310276]	4.53111	1.19568	5.41775	3.78957	Tuesday		30000	0	239
F	2021-06-02	Influent	County 6	pmmov_gc_per_mL	['1', '2']	[95.0, 70.0]	[2, 3]	[13824.11642466325, nan]	13824.1				Tuesday		30000	0	239
F	2021-06-03	Influent	County 6	SARS_CoV_2_N1_gc_per_mL	['1', '2']	[95.0, 70.0]	[2, 1]	[11.168504816417704, 2.1896811276857804]	4.94525	3.16489	15.6512	1.56253	Tuesday		30000	0	239
F	2021-06-03	Influent	County 6	pmmov_gc_per_mL	['1', '2']	[95.0, 70.0]	[2, 1]	[17004.160167871396, nan]	17004.2				Tuesday		30000	0	239
F	2021-06-07	Influent	County 6	SARS_CoV_2_N1_gc_per_mL	['1', '2']	[75.0, 50.0]	[3, 3]	[6.1496809954664045, 4.113836029330851]	5.02979	1.32882	6.68366	3.78517	Tuesday		30000	0	239
F	2021-06-07	Influent	County 6	pmmov_gc_per_mL	['1', '2']	[75.0, 50.0]	[3, 3]	[8632.314024166571, nan]	8632.31				Tuesday		30000	0	239
F	2021-06-08	Influent	County 6	SARS_CoV_2_N1_gc_per_mL	['1', '2']	[90.0, 75.0]	[3, 2]	[3.4229092790749673, 2.9111131739388854]	3.15666	1.12133	3.53967	2.81509	Tuesday		30000	0	239
F	2021-06-08	Influent	County 6	pmmov_gc_per_mL	['1', '2']	[90.0, 75.0]	[3, 2]	[14117.484104422474, nan]	14117.5				Tuesday		30000	0	239
F	2021-06-09	Influent	County 6	SARS_CoV_2_N1_gc_per_mL	['1', '2']	[90.0, 65.0]	[1, 3]	[2.1896811276857804, 3.7285458223848393]	2.85733	1.45698	4.16307	1.96113	Tuesday		30000	0	239
F	2021-06-09	Influent	County 6	pmmov_gc_per_mL	['1', '2']	[90.0, 65.0]	[1, 3]	[12938.62323681831, nan]	12938.6				Tuesday		30000	0	239
F	2021-06-14	Influent	County 6	SARS_CoV_2_N1_gc_per_mL	['1', '2']	[95.0, 75.0]	[1, 2]	[2.195690956497873, 2.288656844514376]	2.24169	1.02976	2.3084	2.17691	Tuesday		30000	0	239
F	2021-06-14	Influent	County 6	pmmov_gc_per_mL	['1', '2']	[95.0, 75.0]	[1, 2]	[34357.672587888745, nan]	34357.7				Tuesday		30000	0	239
F	2021-06-15	Influent	County 6	SARS_CoV_2_N1_gc_per_mL	['1']	[75.0]	[3]	[3.0888889448599386]	3.08889				Tuesday		30000	0	239
F	2021-06-16	Influent	County 6	SARS_CoV_2_N1_gc_per_mL	['1', '2']	[75.0, 65.0]	[1, 0]	[2.2475066722854335, 2.2808267997148963]	2.26411	1.01046	2.28779	2.24067	Tuesday		30000	0	239
F	2021-06-16	Influent	County 6	pmmov_gc_per_mL	['1', '2']	[75.0, 65.0]	[1, 0]	[32043.25676414156, nan]	32043.3				Tuesday		30000	0	239
F	2021-06-21	Influent	County 6	SARS_CoV_2_N1_gc_per_mL	['1', '2']	[95.0, 70.0]	[3, 3]	[15.643794226969108, 21.932042391293603]	18.523	1.26987	23.5217	14.5865	Tuesday		30000	0	239
F	2021-06-21	Influent	County 6	pmmov_gc_per_mL	['1', '2']	[95.0, 70.0]	[3, 3]	[24118.569138089606, nan]	24118.6				Tuesday		30000	0	239
F	2021-06-22	Influent	County 6	SARS_CoV_2_N1_gc_per_mL	['1', '2']	[70.0, 85.0]	[3, 2]	[4.2059287563736625, 2.3371403443929735]	3.13526	1.51509	4.75019	2.06936	Tuesday		30000	0	239
F	2021-06-22	Influent	County 6	pmmov_gc_per_mL	['1', '2']	[70.0, 85.0]	[3, 2]	[nan, 7004.726068293285]	7004.73				Tuesday		30000	0	239
F	2021-06-23	Influent	County 6	SARS_CoV_2_N1_gc_per_mL	['2', '3']	[95.0, 75.0]	[3, 0]	[9.848578111535149, 1.9476567255021302]	4.37969	3.14561	13.7768	1.39232	Tuesday		30000	0	239
F	2021-06-23	Influent	County 6	pmmov_gc_per_mL	['2', '3']	[95.0, 75.0]	[3, 0]	[13203.879769044406, nan]	13203.9				Tuesday		30000	0	239
F	2021-06-28	Influent	County 6	SARS_CoV_2_N1_gc_per_mL	['1', '2']	[80.0, 75.0]	[3, 3]	[12.678950287300442, 21.85536052421832]	16.6464	1.46965	24.4643	11.3268	Tuesday		30000	0	239
F	2021-06-28	Influent	County 6	pmmov_gc_per_mL	['1', '2']	[80.0, 75.0]	[3, 3]	[15289.7916505011, nan]	15289.8				Tuesday		30000	0	239
F	2021-06-29	Influent	County 6	SARS_CoV_2_N1_gc_per_mL	['1', '2']	[65.0, 70.0]	[3, 3]	[32.60862115129811, 18.43983881399707]	24.5214	1.49645	36.695	16.3864	Tuesday		30000	0	239
F	2021-06-29	Influent	County 6	pmmov_gc_per_mL	['1', '2']	[65.0, 70.0]	[3, 3]	[nan, 13931.015284146666]	13931				Tuesday		30000	0	239
F	2021-06-30	Influent	County 6	SARS_CoV_2_N1_gc_per_mL	['1', '2']	[85.0, 70.0]	[3, 3]	[10.781039847662266, 16.657748931520924]	13.401	1.36023	18.2285	9.85205	Tuesday		30000	0	239
F	2021-06-30	Influent	County 6	pmmov_gc_per_mL	['1', '2']	[85.0, 70.0]	[3, 3]	[14711.676016319581, nan]	14711.7				Tuesday		30000	0	239
F	2021-07-06	Influent	County 6	SARS_CoV_2_N1_gc_per_mL	['1', '2']	[75.0, 60.0]	[3, 3]	[5.894728258213302, 6.921684655647382]	6.3876	1.12026	7.15578	5.70189	Tuesday		30000	0	239
F	2021-07-06	Influent	County 6	pmmov_gc_per_mL	['1', '2']	[75.0, 60.0]	[3, 3]	[10751.204479328955, nan]	10751.2				Tuesday		30000	0	239
F	2021-07-07	Influent	County 6	SARS_CoV_2_N1_gc_per_mL	['1', '2']	[95.0, 75.0]	[3, 3]	[14.956037751448875, 8.286705045269152]	11.1327	1.51819	16.9015	7.33285	Tuesday		30000	0	239
F	2021-07-07	Influent	County 6	pmmov_gc_per_mL	['1', '2']	[95.0, 75.0]	[3, 3]	[50626.55160015822, nan]	50626.6				Tuesday		30000	0	239
F	2021-07-08	Influent	County 6	SARS_CoV_2_N1_gc_per_mL	['1', '2']	[85.0, 75.0]	[3, 2]	[21.120663436103758, 3.877982548342281]	9.05017	3.31514	30.0026	2.72995	Tuesday		30000	0	239
F	2021-07-08	Influent	County 6	pmmov_gc_per_mL	['1', '2']	[85.0, 75.0]	[3, 2]	[31116.116181257974, nan]	31116.1				Tuesday		30000	0	239
F	2021-07-12	Influent	County 6	SARS_CoV_2_N1_gc_per_mL	['1', '2']	[90.0, 80.0]	[3, 3]	[128.54088670323955, 126.54918616481466]	127.541	1.0111	128.957	126.141	Tuesday		30000	0	239
F	2021-07-12	Influent	County 6	pmmov_gc_per_mL	['1', '2']	[90.0, 80.0]	[3, 3]	[19066.2876024447, nan]	19066.3				Tuesday		30000	0	239
F	2021-07-13	Influent	County 6	SARS_CoV_2_N1_gc_per_mL	['1', '2']	[90.0, 75.0]	[3, 3]	[27.08719309858948, 17.998623297979425]	22.0801	1.33515	29.4802	16.5376	Tuesday		30000	0	239
F	2021-07-13	Influent	County 6	pmmov_gc_per_mL	['1', '2']	[90.0, 75.0]	[3, 3]	[30996.407562762357, nan]	30996.4				Tuesday		30000	0	239
F	2021-07-14	Influent	County 6	SARS_CoV_2_N1_gc_per_mL	['1', '2']	[90.0, 80.0]	[3, 3]	[49.91801620940223, 31.343516052355167]	39.5551	1.38967	54.9687	28.4636	Tuesday		30000	0	239
F	2021-07-14	Influent	County 6	pmmov_gc_per_mL	['1', '2']	[90.0, 80.0]	[3, 3]	[132725.5050639234, nan]	132726				Tuesday		30000	0	239
F	2021-07-19	Influent	County 6	SARS_CoV_2_N1_gc_per_mL	['1', '2']	[80.0, 100.0]	[3, 3]	[30.780792846135917, 36.13273868848742]	33.3496	1.12003	37.3525	29.7756	Tuesday		30000	0	239
F	2021-07-19	Influent	County 6	pmmov_gc_per_mL	['1', '2']	[80.0, 100.0]	[3, 3]	[nan, 22936.04121187928]	22936				Tuesday		30000	0	239
F	2021-07-20	Influent	County 6	SARS_CoV_2_N1_gc_per_mL	['1', '2']	[95.0, 80.0]	[3, 3]	[68.20424159228304, 61.71904062830964]	64.8807	1.07321	69.6303	60.455	Tuesday		30000	0	239
F	2021-07-20	Influent	County 6	pmmov_gc_per_mL	['1', '2']	[95.0, 80.0]	[3, 3]	[30757.248387843374, nan]	30757.2				Tuesday		30000	0	239
F	2021-07-21	Influent	County 6	SARS_CoV_2_N1_gc_per_mL	['1', '2']	[80.0, 75.0]	[3, 3]	[9.850561777291427, 22.273469722072623]	14.8124	1.78052	26.3737	8.31912	Tuesday		30000	0	239
F	2021-07-21	Influent	County 6	pmmov_gc_per_mL	['1', '2']	[80.0, 75.0]	[3, 3]	[521.9451674108481, nan]	521.945				Tuesday		30000	0	239
F	2021-07-26	Influent	County 6	SARS_CoV_2_N1_gc_per_mL	['1', '2']	[90.0, 80.0]	[3, 3]	[166.7895086232289, 58.221769001262174]	98.5433	2.10478	207.412	46.8188	Tuesday		30000	0	239
F	2021-07-26	Influent	County 6	pmmov_gc_per_mL	['1', '2']	[90.0, 80.0]	[3, 3]	[24065.313136109802, nan]	24065.3				Tuesday		30000	0	239
F	2021-07-27	Influent	County 6	SARS_CoV_2_N1_gc_per_mL	['1', '2']	[90.0, 80.0]	[3, 3]	[54.372626483264, 63.52645268814086]	58.7716	1.1163	65.6069	52.6484	Tuesday		30000	0	239
F	2021-07-27	Influent	County 6	pmmov_gc_per_mL	['1', '2']	[90.0, 80.0]	[3, 3]	[34935.65224188091, nan]	34935.7				Tuesday		30000	0	239
F	2021-07-28	Influent	County 6	SARS_CoV_2_N1_gc_per_mL	['1', '2']	[90.0, 80.0]	[3, 3]	[83.00286030547437, 61.240648482914885]	71.2962	1.23987	88.3979	57.503	Tuesday		30000	0	239
F	2021-07-28	Influent	County 6	pmmov_gc_per_mL	['1', '2']	[90.0, 80.0]	[3, 3]	[32956.645891502965, nan]	32956.6				Tuesday		30000	0	239
F	2021-08-02	Influent	County 6	SARS_CoV_2_N1_gc_per_mL	['1']	[80.0]	[3]	[68.63876502862867]	68.6388				Tuesday		30000	0	239
F	2021-08-02	Influent	County 6	pmmov_gc_per_mL	['1']	[80.0]	[3]	[3494.209203762673]	3494.21				Tuesday		30000	0	239
F	2021-08-03	Influent	County 6	SARS_CoV_2_N1_gc_per_mL	['1', '2']	[90.0, 80.0]	[3, 3]	[148.57151747137692, 103.67967031961005]	124.112	1.28967	160.064	96.2354	Tuesday		30000	0	239
F	2021-08-03	Influent	County 6	pmmov_gc_per_mL	['1', '2']	[90.0, 80.0]	[3, 3]	[21193.328744658134, nan]	21193.3				Tuesday		30000	0	239
F	2021-08-04	Influent	County 6	SARS_CoV_2_N1_gc_per_mL	['1', '2']	[97.5, 80.0]	[3, 2]	[39.30104675949419, 38.64183608709386]	38.97	1.01203	39.439	38.5067	Tuesday		30000	0	239
F	2021-08-04	Influent	County 6	pmmov_gc_per_mL	['1', '2']	[97.5, 80.0]	[3, 2]	[9837.197576388424, nan]	9837.2				Tuesday		30000	0	239
F	2021-08-09	Influent	County 6	SARS_CoV_2_N1_gc_per_mL	['1', '2']	[90.0, 80.0]	[3, 3]	[46.97779481667848, 65.50612732596689]	55.4737	1.26502	70.1756	43.8519	Tuesday		30000	0	239
F	2021-08-09	Influent	County 6	pmmov_gc_per_mL	['1', '2']	[90.0, 80.0]	[3, 3]	[71651.01190462228, nan]	71651				Tuesday		30000	0	239
F	2021-08-10	Influent	County 6	SARS_CoV_2_N1_gc_per_mL	['1', '2']	[85.0, 80.0]	[3, 3]	[50.02537966226008, 68.85805057056193]	58.6911	1.25349	73.5688	46.8222	Tuesday		30000	0	239
F	2021-08-10	Influent	County 6	pmmov_gc_per_mL	['1', '2']	[85.0, 80.0]	[3, 3]	[145331.22597532396, nan]	145331				Tuesday		30000	0	239
F	2021-08-11	Influent	County 6	SARS_CoV_2_N1_gc_per_mL	['1', '2']	[100.0, 75.0]	[3, 3]	[26.039127029349576, 25.44712161684691]	25.7414	1.01639	26.1634	25.3262	Tuesday		30000	0	239
F	2021-08-11	Influent	County 6	pmmov_gc_per_mL	['1', '2']	[100.0, 75.0]	[3, 3]	[53504.851998640246, nan]	53504.9				Tuesday		30000	0	239
F	2021-08-16	Influent	County 6	SARS_CoV_2_N1_gc_per_mL	['1', '2']	[75.0, 80.0]	[3, 3]	[22.836878854273426, 27.91661243433658]	25.2493	1.1526	29.1023	21.9064	Tuesday		30000	0	239
F	2021-08-16	Influent	County 6	pmmov_gc_per_mL	['1', '2']	[75.0, 80.0]	[3, 3]	[9.656837345745156, nan]	9.65684				Tuesday		30000	0	239
F	2021-08-17	Influent	County 6	SARS_CoV_2_N1_gc_per_mL	['1', '3']	[100.0, 80.0]	[3, 3]	[78.67532851634063, 49.432019386053994]	62.3625	1.38904	86.6241	44.896	Tuesday		30000	0	239
F	2021-08-17	Influent	County 6	pmmov_gc_per_mL	['1', '3']	[100.0, 80.0]	[3, 3]	[62510.474810570195, nan]	62510.5				Tuesday		30000	0	239
F	2021-08-18	Influent	County 6	SARS_CoV_2_N1_gc_per_mL	['1', '2']	[95.0, 80.0]	[3, 3]	[46.35316124397649, 45.3249961351889]	45.8362	1.01599	46.569	45.1149	Tuesday		30000	0	239
F	2021-08-18	Influent	County 6	pmmov_gc_per_mL	['1', '2']	[95.0, 80.0]	[3, 3]	[89649.98012491854, nan]	89650				Tuesday		30000	0	239
F	2021-08-23	Influent	County 6	SARS_CoV_2_N1_gc_per_mL	['1', '2']	[95.0, 80.0]	[3, 3]	[48.92755088996884, 71.25610809409388]	59.0456	1.30451	77.0258	45.2626	Tuesday		30000	0	239
F	2021-08-23	Influent	County 6	pmmov_gc_per_mL	['1', '2']	[95.0, 80.0]	[3, 3]	[20287.86430657225, nan]	20287.9				Tuesday		30000	0	239
F	2021-08-24	Influent	County 6	SARS_CoV_2_N1_gc_per_mL	['1', '2']	[100.0, 75.0]	[3, 3]	[37.642317994948876, 52.46194164978821]	44.4386	1.26457	56.1956	35.1413	Tuesday		30000	0	239
F	2021-08-24	Influent	County 6	pmmov_gc_per_mL	['1', '2']	[100.0, 75.0]	[3, 3]	[15564.315122626858, nan]	15564.3				Tuesday		30000	0	239
F	2021-08-25	Influent	County 6	SARS_CoV_2_N1_gc_per_mL	['1', '2']	[85.0, 75.0]	[3, 3]	[8.069428912039264, 21.82605006973232]	13.2712	2.02099	26.8209	6.56667	Tuesday		30000	0	239
F	2021-08-25	Influent	County 6	pmmov_gc_per_mL	['1', '2']	[85.0, 75.0]	[3, 3]	[19000.979768069836, nan]	19001				Tuesday		30000	0	239
F	2021-08-30	Influent	County 6	SARS_CoV_2_N1_gc_per_mL	['1', '2']	[85.0, 70.0]	[3, 3]	[17.549451719088314, 47.923793202131755]	29.0006	2.03471	59.0078	14.253	Tuesday		30000	0	239
F	2021-08-30	Influent	County 6	pmmov_gc_per_mL	['1', '2']	[85.0, 70.0]	[3, 3]	[33102.27786686011, nan]	33102.3				Tuesday		30000	0	239
F	2021-08-31	Influent	County 6	SARS_CoV_2_N1_gc_per_mL	['3']	[80.0]	[3]	[10.582668602887546]	10.5827				Tuesday		30000	0	239
F	2021-08-31	Influent	County 6	pmmov_gc_per_mL	['3']	[80.0]	[3]	[35157.7820639194]	35157.8				Tuesday		30000	0	239
F	2021-09-01	Influent	County 6	SARS_CoV_2_N1_gc_per_mL	['1', '2']	[85.0, 65.0]	[3, 3]	[17.644830918175312, 34.12134526905672]	24.537	1.59412	39.115	15.3922	Tuesday		30000	0	239
F	2021-09-01	Influent	County 6	pmmov_gc_per_mL	['1', '2']	[85.0, 65.0]	[3, 3]	[29311.264076268482, nan]	29311.3				Tuesday		30000	0	239
F	2021-09-07	Influent	County 6	SARS_CoV_2_N1_gc_per_mL	['1', '2']	[100.0, 75.0]	[3, 3]	[39.77232384324859, 51.97187432435029]	45.4647	1.20825	54.9328	37.6286	Tuesday		30000	0	239
F	2021-09-07	Influent	County 6	pmmov_gc_per_mL	['1', '2']	[100.0, 75.0]	[3, 3]	[21950.150521743766, nan]	21950.2				Tuesday		30000	0	239
F	2021-09-08	Influent	County 6	SARS_CoV_2_N1_gc_per_mL	['1', '2']	[100.0, 80.0]	[3, 3]	[27.947432969713276, 38.98177568497497]	33.0067	1.26529	41.7631	26.0862	Tuesday		30000	0	239
F	2021-09-08	Influent	County 6	pmmov_gc_per_mL	['1', '2']	[100.0, 80.0]	[3, 3]	[36936.20176964449, nan]	36936.2				Tuesday		30000	0	239
F	2021-09-09	Influent	County 6	SARS_CoV_2_N1_gc_per_mL	['1', '2']	[95.0, 75.0]	[3, 3]	[58.60773757467669, 39.43814953748412]	48.0768	1.32327	63.6188	36.3317	Tuesday		30000	0	239
F	2021-09-09	Influent	County 6	pmmov_gc_per_mL	['1', '2']	[95.0, 75.0]	[3, 3]	[21797.45787834319, nan]	21797.5				Tuesday		30000	0	239
F	2021-09-13	Influent	County 6	SARS_CoV_2_N1_gc_per_mL	['1', '2']	[90.0, 80.0]	[3, 3]	[21.762610979742362, 26.57965830123785]	24.0508	1.15187	27.7035	20.8798	Tuesday		30000	0	239
F	2021-09-13	Influent	County 6	pmmov_gc_per_mL	['1', '2']	[90.0, 80.0]	[3, 3]	[16365.909131470187, nan]	16365.9				Tuesday		30000	0	239
F	2021-09-14	Influent	County 6	SARS_CoV_2_N1_gc_per_mL	['1', '2']	[90.0, 75.0]	[3, 3]	[11.302117987845893, 32.34606345352545]	19.1201	2.10334	40.216	9.09038	Tuesday		30000	0	239
F	2021-09-14	Influent	County 6	pmmov_gc_per_mL	['1', '2']	[90.0, 75.0]	[3, 3]	[32140.737746724797, nan]	32140.7				Tuesday		30000	0	239
F	2021-09-15	Influent	County 6	SARS_CoV_2_N1_gc_per_mL	['1', '2']	[95.0, 75.0]	[3, 3]	[20.714744288830097, 19.76951077521195]	20.2366	1.03358	20.9161	19.5792	Tuesday		30000	0	239
F	2021-09-15	Influent	County 6	pmmov_gc_per_mL	['1', '2']	[95.0, 75.0]	[3, 3]	[36157.780893594274, nan]	36157.8				Tuesday		30000	0	239
F	2021-09-20	Influent	County 6	SARS_CoV_2_N1_gc_per_mL	['1', '2']	[90.0, 75.0]	[3, 3]	[18.763550847665396, 46.972096771659665]	29.6878	1.91337	56.8038	15.5159	Tuesday		30000	0	239
F	2021-09-20	Influent	County 6	pmmov_gc_per_mL	['1', '2']	[90.0, 75.0]	[3, 3]	[17216.0725624355, nan]	17216.1				Tuesday		30000	0	239
F	2021-09-21	Influent	County 6	SARS_CoV_2_N1_gc_per_mL	['1', '2']	[95.0, 75.0]	[3, 3]	[11.38631103882243, 10.56887493760966]	10.97	1.05409	11.5634	10.4071	Tuesday		30000	0	239
F	2021-09-21	Influent	County 6	pmmov_gc_per_mL	['1', '2']	[95.0, 75.0]	[3, 3]	[24667.180761967775, nan]	24667.2				Tuesday		30000	0	239
F	2021-09-22	Influent	County 6	SARS_CoV_2_N1_gc_per_mL	['1', '2']	[100.0, 75.0]	[3, 3]	[26.221557312449537, 17.759612653339772]	21.5797	1.31723	28.4254	16.3827	Tuesday		30000	0	239
F	2021-09-22	Influent	County 6	pmmov_gc_per_mL	['1', '2']	[100.0, 75.0]	[3, 3]	[13468.333929460836, nan]	13468.3				Tuesday		30000	0	239
F	2021-09-27	Influent	County 6	SARS_CoV_2_N1_gc_per_mL	['3']	[95.0]	[3]	[24.976712290947823]	24.9767				Tuesday		30000	0	239
F	2021-09-27	Influent	County 6	pmmov_gc_per_mL	['3']	[95.0]	[3]	[25839.551511899455]	25839.6				Tuesday		30000	0	239
F	2021-09-28	Influent	County 6	SARS_CoV_2_N1_gc_per_mL	['1', '2']	[95.0, 75.0]	[3, 3]	[17.136994834421706, 10.40850603714922]	13.3555	1.42273	19.0013	9.38729	Tuesday		30000	0	239
F	2021-09-28	Influent	County 6	pmmov_gc_per_mL	['1', '2']	[95.0, 75.0]	[3, 3]	[78239.34234498873, nan]	78239.3				Tuesday		30000	0	239
F	2021-09-29	Influent	County 6	SARS_CoV_2_N1_gc_per_mL	['1', '2']	[100.0, 75.0]	[3, 2]	[52.73776153155381, 13.415040308786047]	26.5985	2.63267	70.025	10.1032	Tuesday		30000	0	239
F	2021-09-29	Influent	County 6	pmmov_gc_per_mL	['1', '2']	[100.0, 75.0]	[3, 2]	[74963.75245088339, nan]	74963.8				Tuesday		30000	0	239
F	2021-10-04	Influent	County 6	SARS_CoV_2_N1_gc_per_mL	['1', '2']	[95.0, 75.0]	[3, 3]	[15.429425105655417, 7.725688005760805]	10.918	1.63089	17.806	6.69452	Tuesday		30000	0	239
F	2021-10-04	Influent	County 6	pmmov_gc_per_mL	['1', '2']	[95.0, 75.0]	[3, 3]	[108307.1978810467, nan]	108307				Tuesday		30000	0	239
F	2021-10-05	Influent	County 6	SARS_CoV_2_N1_gc_per_mL	['1', '2']	[90.0, 75.0]	[3, 3]	[11.48460650934652, 13.499477645639018]	12.4514	1.12109	13.9591	11.1065	Tuesday		30000	0	239
F	2021-10-05	Influent	County 6	pmmov_gc_per_mL	['1', '2']	[90.0, 75.0]	[3, 3]	[61564.62585590201, nan]	61564.6				Tuesday		30000	0	239
F	2021-10-06	Influent	County 6	SARS_CoV_2_N1_gc_per_mL	['1', '2']	[85.0, 75.0]	[3, 3]	[12.83173395518774, 9.532753953566393]	11.0599	1.23385	13.6463	8.96371	Tuesday		30000	0	239
F	2021-10-06	Influent	County 6	pmmov_gc_per_mL	['1', '2']	[85.0, 75.0]	[3, 3]	[13211.280539197496, nan]	13211.3				Tuesday		30000	0	239
F	2021-10-11	Influent	County 6	SARS_CoV_2_N1_gc_per_mL	['1', '2']	[90.0, 75.0]	[3, 3]	[4.556302918678271, 3.4859999258779433]	3.98538	1.20844	4.81611	3.29795	Tuesday		30000	0	239
F	2021-10-11	Influent	County 6	pmmov_gc_per_mL	['1', '2']	[90.0, 75.0]	[3, 3]	[21276.314631648354, nan]	21276.3				Tuesday		30000	0	239
F	2021-10-12	Influent	County 6	SARS_CoV_2_N1_gc_per_mL	['1', '2']	[90.0, 75.0]	[3, 3]	[9.289599513995372, 11.324114220684368]	10.2565	1.15031	11.7982	8.91629	Tuesday		30000	0	239
F	2021-10-12	Influent	County 6	pmmov_gc_per_mL	['1', '2']	[90.0, 75.0]	[3, 3]	[32330.567721724314, nan]	32330.6				Tuesday		30000	0	239
F	2021-10-13	Influent	County 6	SARS_CoV_2_N1_gc_per_mL	['1', '2']	[95.0, 75.0]	[3, 3]	[6.839081274499107, 12.345506644959736]	9.18868	1.51838	13.9519	6.05163	Tuesday		30000	0	239
F	2021-10-13	Influent	County 6	pmmov_gc_per_mL	['1', '2']	[95.0, 75.0]	[3, 3]	[42500.54789440202, nan]	42500.5				Tuesday		30000	0	239
F	2021-10-19	Influent	County 6	SARS_CoV_2_N1_gc_per_mL	['3']	[85.0]	[3]	[5.922561674177294]	5.92256				Tuesday		30000	0	239
F	2021-10-19	Influent	County 6	pmmov_gc_per_mL	['3']	[85.0]	[3]	[12943.098151424807]	12943.1				Tuesday		30000	0	239
F	2021-10-20	Influent	County 6	SARS_CoV_2_N1_gc_per_mL	['1', '2']	[90.0, 90.0]	[3, 3]	[6.804567701184715, 4.679843183164446]	5.64308	1.30303	7.35309	4.33074	Tuesday		30000	0	239
F	2021-10-20	Influent	County 6	pmmov_gc_per_mL	['1', '2']	[90.0, 90.0]	[3, 3]	[19247.958610299305, 14097.010031367437]	16472.4	1.24635	20530.4	13216.4	Tuesday		30000	0	239
F	2021-10-21	Influent	County 6	SARS_CoV_2_N1_gc_per_mL	['2']	[90.0]	[3]	[4.074438165411695]	4.07444				Tuesday		30000	0	239
F	2021-10-21	Influent	County 6	pmmov_gc_per_mL	['2']	[90.0]	[3]	[15032.847681299536]	15032.8				Tuesday		30000	0	239
F	2021-10-26	Influent	County 6	SARS_CoV_2_N1_gc_per_mL	['1', '2']	[70.0, 90.0]	[2, 2]	[2.320522117476432, 2.370019256406458]	2.34514	1.01504	2.3804	2.3104	Tuesday		30000	0	239
F	2021-10-26	Influent	County 6	pmmov_gc_per_mL	['1', '2']	[70.0, 90.0]	[2, 2]	[nan, 4925.874031626394]	4925.87				Tuesday		30000	0	239
F	2021-10-27	Influent	County 6	SARS_CoV_2_N1_gc_per_mL	['1', '2']	[100.0, 95.0]	[3, 3]	[25.60240463733441, 20.546447164576602]	22.9355	1.16831	26.7959	19.6313	Tuesday		30000	0	239
F	2021-10-27	Influent	County 6	pmmov_gc_per_mL	['1', '2']	[100.0, 95.0]	[3, 3]	[7156.882041045986, 18959.103950025787]	11648.5	1.99146	23197.6	5849.22	Tuesday		30000	0	239
F	2021-10-28	Influent	County 6	SARS_CoV_2_N1_gc_per_mL	['1', '2']	[95.0, 95.0]	[3, 3]	[10.264030049576265, 6.176902392577307]	7.96241	1.43202	11.4024	5.56024	Tuesday		30000	0	239
F	2021-10-28	Influent	County 6	pmmov_gc_per_mL	['1', '2']	[95.0, 95.0]	[3, 3]	[7917.528268633261, 7798.723481670854]	7857.9	1.01075	7942.36	7774.34	Tuesday		30000	0	239
F	2021-11-01	Influent	County 6	SARS_CoV_2_N1_gc_per_mL	['1', '2']	[95.0, 75.0]	[3, 3]	[3.529569859018817, 6.18349483307196]	4.67173	1.48658	6.94492	3.1426	Tuesday		30000	0	239
F	2021-11-01	Influent	County 6	pmmov_gc_per_mL	['1', '2']	[95.0, 75.0]	[3, 3]	[3479.8089976181946, nan]	3479.81				Tuesday		30000	0	239
F	2021-11-02	Influent	County 6	SARS_CoV_2_N1_gc_per_mL	['1', '2']	[95.0, 75.0]	[3, 3]	[6.730526619290078, 4.718193119302139]	5.63524	1.28555	7.24436	4.38354	Tuesday		30000	0	239
F	2021-11-02	Influent	County 6	pmmov_gc_per_mL	['1', '2']	[95.0, 75.0]	[3, 3]	[7068.727129173641, nan]	7068.73				Tuesday		30000	0	239
F	2021-11-03	Influent	County 6	SARS_CoV_2_N1_gc_per_mL	['1', '2']	[90.0, 70.0]	[3, 3]	[14.527035607024912, 7.456032630065493]	10.4074	1.60261	16.679	6.49405	Tuesday		30000	0	239
F	2021-11-03	Influent	County 6	pmmov_gc_per_mL	['1', '2']	[90.0, 70.0]	[3, 3]	[24556.18370835199, nan]	24556.2				Tuesday		30000	0	239
F	2021-11-08	Influent	County 6	SARS_CoV_2_N1_gc_per_mL	['2', '3']	[95.0, 75.0]	[3, 3]	[8.59645234777493, 5.872841400389108]	7.10532	1.3092	9.30228	5.42723	Tuesday		30000	0	239
F	2021-11-08	Influent	County 6	pmmov_gc_per_mL	['2', '3']	[95.0, 75.0]	[3, 3]	[36262.90064841144, nan]	36262.9				Tuesday		30000	0	239
F	2021-11-09	Influent	County 6	SARS_CoV_2_N1_gc_per_mL	['1', '2']	[90.0, 75.0]	[2, 3]	[6.295581855515351, 6.584283463496162]	6.43831	1.03221	6.64571	6.23739	Tuesday		30000	0	239
F	2021-11-09	Influent	County 6	pmmov_gc_per_mL	['1', '2']	[90.0, 75.0]	[2, 3]	[37386.63126211291, nan]	37386.6				Tuesday		30000	0	239
F	2021-11-10	Influent	County 6	SARS_CoV_2_N1_gc_per_mL	['1', '2']	[95.0, 75.0]	[1, 2]	[2.4990862522678285, 2.1896811276857804]	2.33927	1.09796	2.56844	2.13056	Tuesday		30000	0	239
F	2021-11-10	Influent	County 6	pmmov_gc_per_mL	['1', '2']	[95.0, 75.0]	[1, 2]	[5055.868627865586, nan]	5055.87				Tuesday		30000	0	239
F	2021-11-15	Influent	County 6	SARS_CoV_2_N1_gc_per_mL	['1', '2']	[100.0, 95.0]	[3, 3]	[47.49199810178312, 66.16377187495233]	56.0558	1.26422	70.8669	44.3401	Tuesday		30000	0	239
F	2021-11-15	Influent	County 6	pmmov_gc_per_mL	['1', '2']	[100.0, 95.0]	[3, 3]	[17466.982571537053, 27645.36627165681]	21974.6	1.38357	30403.3	15882.5	Tuesday		30000	0	239
F	2021-11-16	Influent	County 6	SARS_CoV_2_N1_gc_per_mL	['1', '2']	[100.0, 75.0]	[3, 3]	[39.90228369516277, 29.727213876358796]	34.441	1.2314	42.4107	27.969	Tuesday		30000	0	239
F	2021-11-16	Influent	County 6	pmmov_gc_per_mL	['1', '2']	[100.0, 75.0]	[3, 3]	[43881.74631204864, nan]	43881.7				Tuesday		30000	0	239
F	2021-11-17	Influent	County 6	SARS_CoV_2_N1_gc_per_mL	['1', '2']	[95.0, 75.0]	[3, 3]	[12.781827616288062, 15.346463655348744]	14.0056	1.13803	15.9388	12.3068	Tuesday		30000	0	239
F	2021-11-17	Influent	County 6	pmmov_gc_per_mL	['1', '2']	[95.0, 75.0]	[3, 3]	[31341.24387190861, nan]	31341.2				Tuesday		30000	0	239
F	2021-11-29	Influent	County 6	SARS_CoV_2_N1_gc_per_mL	['1', '2']	[95.0, 100.0]	[3, 3]	[24.359317400095666, 37.09668293248978]	30.0608	1.34638	40.4732	22.3271	Tuesday		30000	0	239
F	2021-11-29	Influent	County 6	pmmov_gc_per_mL	['1', '2']	[95.0, 100.0]	[3, 3]	[12383.647085957577, 20617.15247160772]	15978.6	1.43397	22912.8	11142.9	Tuesday		30000	0	239
F	2021-11-30	Influent	County 6	SARS_CoV_2_N1_gc_per_mL	['1', '2']	[100.0, 75.0]	[3, 3]	[31.046313887504716, 32.66298738160347]	31.8444	1.03655	33.0082	30.7216	Tuesday		30000	0	239
F	2021-11-30	Influent	County 6	pmmov_gc_per_mL	['1', '2']	[100.0, 75.0]	[3, 3]	[43973.94597575402, nan]	43973.9				Tuesday		30000	0	239
F	2021-12-01	Influent	County 6	SARS_CoV_2_N1_gc_per_mL	['1', '2']	[100.0, 80.0]	[3, 3]	[32.850549342331234, 29.68483015860322]	31.2276	1.07428	33.5473	29.0683	Tuesday		30000	0	239
F	2021-12-01	Influent	County 6	pmmov_gc_per_mL	['1', '2']	[100.0, 80.0]	[3, 3]	[15353.412406606178, nan]	15353.4				Tuesday		30000	0	239
F	2021-12-02	Influent	County 6	SARS_CoV_2_N1_gc_per_mL	['1', '2']	[100.0, 80.0]	[3, 3]	[63.051656323507245, 57.89199905129686]	60.4168	1.06223	64.1764	56.8774	Tuesday		30000	0	239
F	2021-12-02	Influent	County 6	pmmov_gc_per_mL	['1', '2']	[100.0, 80.0]	[3, 3]	[26876.40056703264, nan]	26876.4				Tuesday		30000	0	239
F	2021-12-06	Influent	County 6	SARS_CoV_2_N1_gc_per_mL	['1', '3']	[100.0, 100.0]	[3, 3]	[61.39109538787652, 49.656234081334986]	55.2128	1.16184	64.1485	47.5218	Tuesday		30000	0	239
F	2021-12-06	Influent	County 6	pmmov_gc_per_mL	['1', '3']	[100.0, 100.0]	[3, 3]	[38929.352656122814, 23989.589383241993]	30559.8	1.40823	43035	21700.9	Tuesday		30000	0	239
F	2021-12-07	Influent	County 6	SARS_CoV_2_N1_gc_per_mL	['1', '2']	[100.0, 100.0]	[3, 3]	[43.42613392270745, 47.71286922606982]	45.5191	1.06883	48.6523	42.5877	Tuesday		30000	0	239
F	2021-12-07	Influent	County 6	pmmov_gc_per_mL	['1', '2']	[100.0, 100.0]	[3, 3]	[47255.432098491685, 38185.14345498052]	42478.9	1.16265	49387.9	36536.4	Tuesday		30000	0	239
F	2021-12-08	Influent	County 6	SARS_CoV_2_N1_gc_per_mL	['1', '2']	[100.0, 80.0]	[3, 3]	[49.49753091983515, 48.58733980423158]	49.0403	1.01321	49.6882	48.4009	Tuesday		30000	0	239
F	2021-12-08	Influent	County 6	pmmov_gc_per_mL	['1', '2']	[100.0, 80.0]	[3, 3]	[22355.652073010122, nan]	22355.7				Tuesday		30000	0	239
F	2021-12-13	Influent	County 6	SARS_CoV_2_N1_gc_per_mL	['2', '3']	[95.0, 75.0]	[3, 3]	[27.434954644908274, 19.49418276152827]	23.1262	1.27331	29.4468	18.1623	Tuesday		30000	0	239
F	2021-12-13	Influent	County 6	pmmov_gc_per_mL	['2', '3']	[95.0, 75.0]	[3, 3]	[28469.464951182374, nan]	28469.5				Tuesday		30000	0	239
F	2021-12-14	Influent	County 6	SARS_CoV_2_N1_gc_per_mL	['1', '2']	[90.0, 75.0]	[3, 3]	[25.601155567532224, 9.433761233394119]	15.5408	2.02574	31.4815	7.67165	Tuesday		30000	0	239
F	2021-12-14	Influent	County 6	pmmov_gc_per_mL	['1', '2']	[90.0, 75.0]	[3, 3]	[12989.829111768324, nan]	12989.8				Tuesday		30000	0	239
F	2021-12-15	Influent	County 6	SARS_CoV_2_N1_gc_per_mL	['1', '2']	[100.0, 80.0]	[3, 3]	[53.99497465404962, 48.38043931099083]	51.1107	1.08073	55.2369	47.2927	Tuesday		30000	0	239
F	2021-12-15	Influent	County 6	pmmov_gc_per_mL	['1', '2']	[100.0, 80.0]	[3, 3]	[16105.70801572379, nan]	16105.7				Tuesday		30000	0	239
F	2021-12-20	Influent	County 6	SARS_CoV_2_N1_gc_per_mL	['1', '2']	[95.0, 100.0]	[3, 3]	[39.18075620902386, 33.30105439864867]	36.1215	1.12184	40.5226	32.1983	Tuesday		30000	0	239
F	2021-12-20	Influent	County 6	pmmov_gc_per_mL	['1', '2']	[95.0, 100.0]	[3, 3]	[15809.110098426432, 18170.393669291192]	16948.7	1.10344	18701.9	15359.8	Tuesday		30000	0	239
F	2021-12-21	Influent	County 6	SARS_CoV_2_N1_gc_per_mL	['1', '2']	[100.0, 80.0]	[3, 3]	[71.48828139957789, 53.43301591452044]	61.8048	1.22856	75.9309	50.3067	Tuesday		30000	0	239
F	2021-12-21	Influent	County 6	pmmov_gc_per_mL	['1', '2']	[100.0, 80.0]	[3, 3]	[54219.35244453439, nan]	54219.4				Tuesday		30000	0	239
F	2021-12-27	Influent	County 6	SARS_CoV_2_N1_gc_per_mL	['1', '2']	[90.0, 70.0]	[3, 3]	[116.87960589871275, 150.11447027503573]	132.459	1.19358	158.1	110.976	Tuesday		30000	0	239
F	2021-12-27	Influent	County 6	pmmov_gc_per_mL	['1', '2']	[90.0, 70.0]	[3, 3]	[21636.015490364298, nan]	21636				Tuesday		30000	0	239
F	2021-12-28	Influent	County 6	SARS_CoV_2_N1_gc_per_mL	['1', '2']	[75.0, 70.0]	[3, 3]	[124.75695647198437, 92.88541278379027]	107.648	1.23195	132.617	87.3803	Tuesday		30000	0	239
F	2021-12-28	Influent	County 6	pmmov_gc_per_mL	['1', '2']	[75.0, 70.0]	[3, 3]	[113.60353444621676, nan]	113.604				Tuesday		30000	0	239
F	2022-01-03	Influent	County 6	SARS_CoV_2_N1_gc_per_mL	['1', '2']	[100.0, 80.0]	[3, 3]	[398.2858626488011, 390.6137491412093]	394.431	1.01385	399.894	389.043	Tuesday		30000	0	239
F	2022-01-03	Influent	County 6	pmmov_gc_per_mL	['1', '2']	[100.0, 80.0]	[3, 3]	[41144.58479586519, nan]	41144.6				Tuesday		30000	0	239
F	2022-01-04	Influent	County 6	SARS_CoV_2_N1_gc_per_mL	['1', '2']	[100.0, 80.0]	[3, 3]	[437.7989339785527, 260.1251275413042]	337.465	1.44501	487.641	233.538	Tuesday		30000	0	239
F	2022-01-04	Influent	County 6	pmmov_gc_per_mL	['1', '2']	[100.0, 80.0]	[3, 3]	[40892.10639527628, nan]	40892.1				Tuesday		30000	0	239
F	2022-01-05	Influent	County 6	SARS_CoV_2_N1_gc_per_mL	['1', '2']	[100.0, 75.0]	[3, 3]	[398.95880852771614, 926.4321313525461]	607.954	1.81435	1103.04	335.082	Tuesday		30000	0	239
F	2022-01-05	Influent	County 6	pmmov_gc_per_mL	['1', '2']	[100.0, 75.0]	[3, 3]	[12051.406702306187, nan]	12051.4				Tuesday		30000	0	239
F	2022-01-10	Influent	County 6	SARS_CoV_2_N1_gc_per_mL	['1', '2']	[95.0, 75.0]	[3, 3]	[404.90084524544665, 459.2146412119955]	431.203	1.09309	471.344	394.482	Tuesday		30000	0	239
F	2022-01-10	Influent	County 6	pmmov_gc_per_mL	['1', '2']	[95.0, 75.0]	[3, 3]	[49493.18413510925, nan]	49493.2				Tuesday		30000	0	239
F	2022-01-11	Influent	County 6	SARS_CoV_2_N1_gc_per_mL	['1', '2']	[90.0, 80.0]	[3, 3]	[451.4800404247839, 453.63238589092407]	452.555	1.00337	454.079	451.036	Tuesday		30000	0	239
F	2022-01-11	Influent	County 6	pmmov_gc_per_mL	['1', '2']	[90.0, 80.0]	[3, 3]	[48154.278815377955, nan]	48154.3				Tuesday		30000	0	239
F	2022-01-12	Influent	County 6	SARS_CoV_2_N1_gc_per_mL	['1', '3']	[100.0, 80.0]	[3, 3]	[551.7873606929877, 458.6968044517459]	503.094	1.13957	573.312	441.475	Tuesday		30000	0	239
F	2022-01-12	Influent	County 6	pmmov_gc_per_mL	['1', '3']	[100.0, 80.0]	[3, 3]	[56897.5038934561, nan]	56897.5				Tuesday		30000	0	239
F	2022-01-18	Influent	County 6	SARS_CoV_2_N1_gc_per_mL	['1', '2']	[90.0, 70.0]	[3, 3]	[413.7940093702391, 423.24811176034564]	418.494	1.0161	425.233	411.863	Tuesday		30000	0	239
F	2022-01-18	Influent	County 6	pmmov_gc_per_mL	['1', '2']	[90.0, 70.0]	[3, 3]	[40547.658005135425, nan]	40547.7				Tuesday		30000	0	239
F	2022-01-19	Influent	County 6	SARS_CoV_2_N1_gc_per_mL	['1', '2']	[90.0, 70.0]	[3, 3]	[344.2061601667702, 331.548291236304]	337.818	1.02685	346.887	328.986	Tuesday		30000	0	239
F	2022-01-19	Influent	County 6	pmmov_gc_per_mL	['1', '2']	[90.0, 70.0]	[3, 3]	[32575.589557898493, nan]	32575.6				Tuesday		30000	0	239
F	2022-01-20	Influent	County 6	SARS_CoV_2_N1_gc_per_mL	['1', '2']	[95.0, 75.0]	[3, 3]	[477.92254766748147, 376.86128621328595]	424.394	1.18292	502.026	358.767	Tuesday		30000	0	239
F	2022-01-20	Influent	County 6	pmmov_gc_per_mL	['1', '2']	[95.0, 75.0]	[3, 3]	[28598.791834546417, nan]	28598.8				Tuesday		30000	0	239
F	2022-01-24	Influent	County 6	SARS_CoV_2_N1_gc_per_mL	['1', '2']	[95.0, 75.0]	[3, 3]	[340.67116743476856, 446.90211545078756]	390.188	1.21158	472.743	322.049	Tuesday		30000	0	239
F	2022-01-24	Influent	County 6	pmmov_gc_per_mL	['1', '2']	[95.0, 75.0]	[3, 3]	[3263.236853106801, nan]	3263.24				Tuesday		30000	0	239
F	2022-01-25	Influent	County 6	SARS_CoV_2_N1_gc_per_mL	['1', '2']	[100.0, 80.0]	[3, 3]	[352.9586488281207, 337.3323266634277]	345.057	1.03254	356.284	334.184	Tuesday		30000	0	239
F	2022-01-25	Influent	County 6	pmmov_gc_per_mL	['1', '2']	[100.0, 80.0]	[3, 3]	[40661.53148920864, nan]	40661.5				Tuesday		30000	0	239
F	2022-01-26	Influent	County 6	SARS_CoV_2_N1_gc_per_mL	['1', '2']	[100.0, 80.0]	[3, 3]	[269.73891677764317, 339.53400048932656]	302.631	1.17671	356.108	257.185	Tuesday		30000	0	239
F	2022-01-26	Influent	County 6	pmmov_gc_per_mL	['1', '2']	[100.0, 80.0]	[3, 3]	[72866.2309787269, nan]	72866.2				Tuesday		30000	0	239
F	2022-01-31	Influent	County 6	SARS_CoV_2_N1_gc_per_mL	['1', '2']	[90.0, 75.0]	[3, 3]	[182.28121229048384, 115.96157139828328]	145.388	1.37688	200.181	105.592	Tuesday		30000	0	239
F	2022-01-31	Influent	County 6	pmmov_gc_per_mL	['1', '2']	[90.0, 75.0]	[3, 3]	[44778.76497114268, nan]	44778.8				Tuesday		30000	0	239
F	2022-02-01	Influent	County 6	SARS_CoV_2_N1_gc_per_mL	['1', '2']	[90.0, 80.0]	[3, 3]	[180.28177541602034, 254.6378620223237]	214.258	1.27657	273.516	167.839	Tuesday		30000	0	239
F	2022-02-01	Influent	County 6	pmmov_gc_per_mL	['1', '2']	[90.0, 80.0]	[3, 3]	[64946.954736908294, nan]	64947				Tuesday		30000	0	239
F	2022-02-02	Influent	County 6	SARS_CoV_2_N1_gc_per_mL	['1', '2']	[100.0, 80.0]	[3, 3]	[146.91202128353584, 116.68076009846875]	130.927	1.17693	154.092	111.244	Tuesday		30000	0	239
F	2022-02-02	Influent	County 6	pmmov_gc_per_mL	['1', '2']	[100.0, 80.0]	[3, 3]	[34849.606775789754, nan]	34849.6				Tuesday		30000	0	239
F	2022-02-07	Influent	County 6	SARS_CoV_2_N1_gc_per_mL	['1', '2']	[80.0, 80.0]	[3, 3]	[113.69314566246277, 92.5430293680963]	102.574	1.15667	118.645	88.6809	Tuesday		30000	0	239
F	2022-02-07	Influent	County 6	pmmov_gc_per_mL	['1', '2']	[80.0, 80.0]	[3, 3]	[51.57390842728578, nan]	51.5739				Tuesday		30000	0	239
F	2022-02-08	Influent	County 6	SARS_CoV_2_N1_gc_per_mL	['1', '3']	[95.0, 80.0]	[3, 3]	[73.05028147189185, 66.46200998032016]	69.6783	1.06912	74.4943	65.1737	Tuesday		30000	0	239
F	2022-02-08	Influent	County 6	pmmov_gc_per_mL	['1', '3']	[95.0, 80.0]	[3, 3]	[10459.141653480552, nan]	10459.1				Tuesday		30000	0	239
F	2022-02-09	Influent	County 6	SARS_CoV_2_N1_gc_per_mL	['1', '2']	[100.0, 80.0]	[3, 3]	[81.99604584183467, 70.07102978638515]	75.7994	1.11754	84.7089	67.827	Tuesday		30000	0	239
F	2022-02-09	Influent	County 6	pmmov_gc_per_mL	['1', '2']	[100.0, 80.0]	[3, 3]	[4275.065507437682, nan]	4275.07				Tuesday		30000	0	239
F	2022-02-14	Influent	County 6	SARS_CoV_2_N1_gc_per_mL	['1', '2']	[80.0, 80.0]	[3, 3]	[76.23575207768098, 43.628630196974306]	57.672	1.48386	85.5773	38.8662	Tuesday		30000	0	239
F	2022-02-15	Influent	County 6	SARS_CoV_2_N1_gc_per_mL	['1', '2']	[100.0, 80.0]	[3, 3]	[124.70004676542953, 60.318307446383315]	86.7277	1.67122	144.941	51.8948	Tuesday		30000	0	239
F	2022-02-15	Influent	County 6	pmmov_gc_per_mL	['1', '2']	[100.0, 80.0]	[3, 3]	[10947.793231508671, nan]	10947.8				Tuesday		30000	0	239
F	2022-02-16	Influent	County 6	SARS_CoV_2_N1_gc_per_mL	['1', '2']	[100.0, 80.0]	[3, 3]	[38.24544769177441, 53.00693334882953]	45.0253	1.25961	56.7141	35.7455	Tuesday		30000	0	239
F	2022-02-16	Influent	County 6	pmmov_gc_per_mL	['1', '2']	[100.0, 80.0]	[3, 3]	[4166.616177275757, nan]	4166.62				Tuesday		30000	0	239
F	2022-02-22	Influent	County 6	SARS_CoV_2_N1_gc_per_mL	['1', '2']	[90.0, 65.0]	[3, 3]	[16.69860230632043, 5.2580140942473035]	9.37024	2.26395	21.2138	4.13889	Tuesday		30000	0	239
F	2022-02-22	Influent	County 6	pmmov_gc_per_mL	['1', '2']	[90.0, 65.0]	[3, 3]	[11166.893910724768, nan]	11166.9				Tuesday		30000	0	239
F	2022-02-23	Influent	County 6	SARS_CoV_2_N1_gc_per_mL	['1', '2']	[80.0, 65.0]	[3, 3]	[16.585004997648497, 13.124572518512162]	14.7537	1.17995	17.4086	12.5037	Tuesday		30000	0	239
F	2022-02-23	Influent	County 6	pmmov_gc_per_mL	['1', '2']	[80.0, 65.0]	[3, 3]	[33282.766051978084, nan]	33282.8				Tuesday		30000	0	239
F	2022-02-24	Influent	County 6	SARS_CoV_2_N1_gc_per_mL	['1', '2']	[90.0, 80.0]	[3, 3]	[24.29217397835526, 30.581733264608516]	27.2561	1.17681	32.0754	23.161	Tuesday		30000	0	239
F	2022-02-24	Influent	County 6	pmmov_gc_per_mL	['1', '2']	[90.0, 80.0]	[3, 3]	[1057.325010807707, nan]	1057.33				Tuesday		30000	0	239
F	2022-02-28	Influent	County 6	SARS_CoV_2_N1_gc_per_mL	['1', '2']	[85.0, 75.0]	[3, 3]	[15.058686953656002, 28.89483931452937]	20.8595	1.58538	33.0703	13.1574	Tuesday		30000	0	239
F	2022-02-28	Influent	County 6	pmmov_gc_per_mL	['1', '2']	[85.0, 75.0]	[3, 3]	[6506.29630216572, nan]	6506.3				Tuesday		30000	0	239
F	2022-03-01	Influent	County 6	SARS_CoV_2_N1_gc_per_mL	['1', '2']	[90.0, 75.0]	[3, 3]	[33.79445107199066, 32.53766216496878]	33.1601	1.02716	34.0607	32.2833	Tuesday		30000	0	239
F	2022-03-01	Influent	County 6	pmmov_gc_per_mL	['1', '2']	[90.0, 75.0]	[3, 3]	[3370.6906110517966, nan]	3370.69				Tuesday		30000	0	239
F	2022-03-02	Influent	County 6	SARS_CoV_2_N1_gc_per_mL	['1', '2']	[80.0, 75.0]	[3, 3]	[31.505978535601137, 20.939360402029937]	25.6849	1.33494	34.2878	19.2405	Tuesday		30000	0	239
F	2022-03-07	Influent	County 6	SARS_CoV_2_N1_gc_per_mL	['1', '2']	[85.0, 75.0]	[3, 2]	[3.0286561300495904, 2.6274683900555833]	2.82094	1.1057	3.11911	2.55127	Tuesday		30000	0	239
F	2022-03-07	Influent	County 6	pmmov_gc_per_mL	['1', '2']	[85.0, 75.0]	[3, 2]	[13382.073315919097, nan]	13382.1				Tuesday		30000	0	239
F	2022-03-08	Influent	County 6	SARS_CoV_2_N1_gc_per_mL	['1', '3']	[100.0, 70.0]	[3, 3]	[85.84826423335085, 10.092968095870834]	29.4358	4.54366	133.746	6.47842	Tuesday		30000	0	239
F	2022-03-08	Influent	County 6	pmmov_gc_per_mL	['1', '3']	[100.0, 70.0]	[3, 3]	[16473.009527638475, nan]	16473				Tuesday		30000	0	239
F	2022-03-09	Influent	County 6	SARS_CoV_2_N1_gc_per_mL	['1', '2']	[70.0, 70.0]	[3, 3]	[8.378690592105212, 2.807864210240307]	4.85038	2.16638	10.5078	2.23894	Tuesday		30000	0	239
F	2022-03-14	Influent	County 6	SARS_CoV_2_N1_gc_per_mL	['1', '2']	[70.0, 75.0]	[3, 3]	[29.011450855321797, 32.919103616311475]	30.9036	1.09347	33.792	28.2621	Tuesday		30000	0	239
F	2022-03-15	Influent	County 6	SARS_CoV_2_N1_gc_per_mL	['1', '2']	[80.0, 80.0]	[3, 3]	[38.189859635124606, 39.77245459986397]	38.9731	1.02913	40.1083	37.87	Tuesday		30000	0	239
F	2022-03-16	Influent	County 6	SARS_CoV_2_N1_gc_per_mL	['1', '2']	[75.0, 75.0]	[3, 3]	[43.076743019547614, 33.9814567307476]	38.2598	1.18259	45.2455	32.3526	Tuesday		30000	0	239
F	2022-03-21	Influent	County 6	SARS_CoV_2_N1_gc_per_mL	['1']	[90.0]	[3]	[60.98318329485836]	60.9832				Tuesday		30000	0	239
F	2022-03-21	Influent	County 6	pmmov_gc_per_mL	['1']	[90.0]	[3]	[6679.454636025334]	6679.45				Tuesday		30000	0	239
F	2022-03-22	Influent	County 6	SARS_CoV_2_N1_gc_per_mL	['1']	[90.0]	[3]	[84.83959258902237]	84.8396				Tuesday		30000	0	239
F	2022-03-22	Influent	County 6	pmmov_gc_per_mL	['1']	[90.0]	[3]	[13822.306131570102]	13822.3				Tuesday		30000	0	239
F	2022-03-23	Influent	County 6	SARS_CoV_2_N1_gc_per_mL	['1']	[90.0]	[3]	[61.684867932136356]	61.6849				Tuesday		30000	0	239
F	2022-03-23	Influent	County 6	pmmov_gc_per_mL	['1']	[90.0]	[3]	[14758.811431196023]	14758.8				Tuesday		30000	0	239
F	2022-03-28	Influent	County 6	SARS_CoV_2_N1_gc_per_mL	['1', '2']	[100.0, 80.0]	[3, 3]	[34.69228019251035, 38.96309896501146]	36.7657	1.08556	39.9113	33.8681	Tuesday		30000	0	239
F	2022-03-28	Influent	County 6	pmmov_gc_per_mL	['1', '2']	[100.0, 80.0]	[3, 3]	[13297.867044570405, nan]	13297.9				Tuesday		30000	0	239
F	2022-03-29	Influent	County 6	SARS_CoV_2_N1_gc_per_mL	['1', '2']	[95.0, 80.0]	[3, 3]	[24.54622476351968, 25.957064618858116]	25.2418	1.04031	26.2592	24.2638	Tuesday		30000	0	239
F	2022-03-29	Influent	County 6	pmmov_gc_per_mL	['1', '2']	[95.0, 80.0]	[3, 3]	[9042.940804409298, nan]	9042.94				Tuesday		30000	0	239
F	2022-03-30	Influent	County 6	SARS_CoV_2_N1_gc_per_mL	['1', '2']	[95.0, 75.0]	[3, 3]	[38.44746310363405, 22.12453758444618]	29.1656	1.47809	43.1094	19.7319	Tuesday		30000	0	239
F	2022-03-30	Influent	County 6	pmmov_gc_per_mL	['1', '2']	[95.0, 75.0]	[3, 3]	[7353.421287305208, nan]	7353.42				Tuesday		30000	0	239
F	2022-04-04	Influent	County 6	SARS_CoV_2_N1_gc_per_mL	['1', '2']	[100.0, 80.0]	[3, 3]	[47.654360121236465, 37.08636913939669]	42.0396	1.19398	50.1943	35.2097	Tuesday		30000	0	239
F	2022-04-04	Influent	County 6	pmmov_gc_per_mL	['1', '2']	[100.0, 80.0]	[3, 3]	[32606.38298614966, nan]	32606.4				Tuesday		30000	0	239
F	2022-04-05	Influent	County 6	SARS_CoV_2_N1_gc_per_mL	['1', '2']	[100.0, 80.0]	[3, 3]	[116.97544226077115, 45.515878375686505]	72.9674	1.94924	142.231	37.4337	Tuesday		30000	0	239
F	2022-04-05	Influent	County 6	pmmov_gc_per_mL	['1', '2']	[100.0, 80.0]	[3, 3]	[3838.8841535191764, nan]	3838.88				Tuesday		30000	0	239
F	2022-04-06	Influent	County 6	SARS_CoV_2_N1_gc_per_mL	['1', '2']	[90.0, 75.0]	[3, 3]	[91.67889212542472, 30.742493047864933]	53.089	2.16543	114.96	24.5166	Tuesday		30000	0	239
F	2022-04-06	Influent	County 6	pmmov_gc_per_mL	['1', '2']	[90.0, 75.0]	[3, 3]	[7650.694846111933, nan]	7650.69				Tuesday		30000	0	239
F	2022-04-11	Influent	County 6	SARS_CoV_2_N1_gc_per_mL	['1', '2']	[90.0, 80.0]	[3, 3]	[97.63229115815926, 108.14041522172596]	102.752	1.07496	110.454	95.5871	Tuesday		30000	0	239
F	2022-04-11	Influent	County 6	pmmov_gc_per_mL	['1', '2']	[90.0, 80.0]	[3, 3]	[4708.783173768441, nan]	4708.78				Tuesday		30000	0	239
F	2022-04-13	Influent	County 6	SARS_CoV_2_N1_gc_per_mL	['1', '2']	[100.0, 80.0]	[3, 3]	[137.9832453184715, 173.41237655337923]	154.687	1.17539	181.818	131.604	Tuesday		30000	0	239
F	2022-04-13	Influent	County 6	pmmov_gc_per_mL	['1', '2']	[100.0, 80.0]	[3, 3]	[5425.396519371467, nan]	5425.4				Tuesday		30000	0	239
F	2022-04-14	Influent	County 6	SARS_CoV_2_N1_gc_per_mL	['1', '2']	[100.0, 80.0]	[3, 3]	[98.12809979856318, 95.25520222811339]	96.681	1.02123	98.7338	94.6708	Tuesday		30000	0	239
F	2022-04-14	Influent	County 6	pmmov_gc_per_mL	['1', '2']	[100.0, 80.0]	[3, 3]	[4476.060875093184, nan]	4476.06				Tuesday		30000	0	239
F	2022-04-18	Influent	County 6	SARS_CoV_2_N1_gc_per_mL	['1', '2']	[90.0, 65.0]	[3, 3]	[154.64032213559915, 201.02498639083385]	176.314	1.20381	212.249	146.463	Tuesday		30000	0	239
F	2022-04-18	Influent	County 6	pmmov_gc_per_mL	['1', '2']	[90.0, 65.0]	[3, 3]	[3142.236131578351, nan]	3142.24				Tuesday		30000	0	239
F	2022-04-19	Influent	County 6	SARS_CoV_2_N1_gc_per_mL	['1', '2']	[100.0, 80.0]	[3, 3]	[96.5348612826052, 124.24405008277783]	109.517	1.19534	130.91	91.6193	Tuesday		30000	0	239
F	2022-04-19	Influent	County 6	pmmov_gc_per_mL	['1', '2']	[100.0, 80.0]	[3, 3]	[3701.88725553432, nan]	3701.89				Tuesday		30000	0	239
F	2022-04-20	Influent	County 6	SARS_CoV_2_N1_gc_per_mL	['1', '2']	[95.0, 80.0]	[3, 3]	[79.97866043704022, 77.58035964693491]	78.7704	1.02176	80.4846	77.0927	Tuesday		30000	0	239
F	2022-04-20	Influent	County 6	pmmov_gc_per_mL	['1', '2']	[95.0, 80.0]	[3, 3]	[212.98853207818496, nan]	212.989				Tuesday		30000	0	239
F	2022-04-25	Influent	County 6	SARS_CoV_2_N1_gc_per_mL	['1', '2']	[100.0, 75.0]	[3, 3]	[69.21604065256221, 82.73866205803544]	75.6759	1.13449	85.8538	66.7046	Tuesday		30000	0	239
F	2022-04-25	Influent	County 6	pmmov_gc_per_mL	['1', '2']	[100.0, 75.0]	[3, 3]	[15763.200448820935, nan]	15763.2				Tuesday		30000	0	239
F	2022-04-26	Influent	County 6	SARS_CoV_2_N1_gc_per_mL	['1', '2']	[100.0, 75.0]	[3, 3]	[136.87360151914984, 113.76186057290131]	124.784	1.13972	142.218	109.487	Tuesday		30000	0	239
F	2022-04-26	Influent	County 6	pmmov_gc_per_mL	['1', '2']	[100.0, 75.0]	[3, 3]	[18720.130016049625, nan]	18720.1				Tuesday		30000	0	239
F	2022-04-29	Influent	County 6	SARS_CoV_2_N1_gc_per_mL	['1', '2']	[95.0, 75.0]	[3, 3]	[191.801753514912, 147.78123423467844]	168.359	1.20245	202.444	140.013	Tuesday		30000	0	239
F	2022-04-29	Influent	County 6	pmmov_gc_per_mL	['1', '2']	[95.0, 75.0]	[3, 3]	[7249.830901043884, nan]	7249.83				Tuesday		30000	0	239
F	2022-05-02	Influent	County 6	SARS_CoV_2_N1_gc_per_mL	['1', '2']	[100.0, 80.0]	[3, 3]	[172.49593842362503, 89.00689941823471]	123.909	1.59658	197.83	77.6087	Tuesday		30000	0	239
F	2022-05-02	Influent	County 6	pmmov_gc_per_mL	['1', '2']	[100.0, 80.0]	[3, 3]	[10258.300019208853, nan]	10258.3				Tuesday		30000	0	239
F	2022-05-03	Influent	County 6	SARS_CoV_2_N1_gc_per_mL	['1', '2']	[100.0, 80.0]	[3, 3]	[178.16539943629576, 171.3307444265406]	174.715	1.02805	179.615	169.948	Tuesday		30000	0	239
F	2022-05-03	Influent	County 6	pmmov_gc_per_mL	['1', '2']	[100.0, 80.0]	[3, 3]	[16911.76965112382, nan]	16911.8				Tuesday		30000	0	239
F	2022-05-04	Influent	County 6	SARS_CoV_2_N1_gc_per_mL	['1', '2']	[100.0, 80.0]	[3, 3]	[438.0312705746477, 392.8510510029715]	414.827	1.08002	448.019	384.093	Tuesday		30000	0	239
F	2022-05-04	Influent	County 6	pmmov_gc_per_mL	['1', '2']	[100.0, 80.0]	[3, 3]	[17151.464917762733, nan]	17151.5				Tuesday		30000	0	239
F	2022-05-09	Influent	County 6	SARS_CoV_2_N1_gc_per_mL	['1', '2']	[100.0, 80.0]	[3, 3]	[130.30968751736523, 99.41600379480316]	113.819	1.21088	137.821	93.9977	Tuesday		30000	0	239
F	2022-05-09	Influent	County 6	pmmov_gc_per_mL	['1', '2']	[100.0, 80.0]	[3, 3]	[8865.432356718959, nan]	8865.43				Tuesday		30000	0	239
F	2022-05-10	Influent	County 6	SARS_CoV_2_N1_gc_per_mL	['1', '2']	[100.0, 80.0]	[3, 3]	[178.77879326508673, 214.04670654242753]	195.62	1.13577	222.179	172.235	Tuesday		30000	0	239
F	2022-05-10	Influent	County 6	pmmov_gc_per_mL	['1', '2']	[100.0, 80.0]	[3, 3]	[6029.980238753122, nan]	6029.98				Tuesday		30000	0	239
F	2022-05-11	Influent	County 6	SARS_CoV_2_N1_gc_per_mL	['1', '2']	[100.0, 80.0]	[3, 3]	[385.3073536122016, 260.24839219375974]	316.663	1.31979	417.929	239.935	Tuesday		30000	0	239
F	2022-05-11	Influent	County 6	pmmov_gc_per_mL	['1', '2']	[100.0, 80.0]	[3, 3]	[3199.8081882733995, nan]	3199.81				Tuesday		30000	0	239
F	2022-05-16	Influent	County 6	SARS_CoV_2_N1_gc_per_mL	['1', '2']	[100.0, 100.0]	[3, 3]	[809.9249839804717, 802.7881711256052]	806.349	1.00628	811.411	801.318	Tuesday		30000	0	239
F	2022-05-16	Influent	County 6	pmmov_gc_per_mL	['1', '2']	[100.0, 100.0]	[3, 3]	[16239.285328294494, 22698.506833380834]	19199.2	1.26717	24328.6	15151.2	Tuesday		30000	0	239
F	2022-05-17	Influent	County 6	SARS_CoV_2_N1_gc_per_mL	['1', '2']	[100.0, 100.0]	[3, 3]	[622.9654025430483, 559.9044221220622]	590.594	1.07839	636.888	547.664	Tuesday		30000	0	239
F	2022-05-17	Influent	County 6	pmmov_gc_per_mL	['1', '2']	[100.0, 100.0]	[3, 3]	[5449.331469043536, 5458.617519616373]	5453.97	1.0012	5460.54	5447.41	Tuesday		30000	0	239
F	2022-05-18	Influent	County 6	SARS_CoV_2_N1_gc_per_mL	['1', '2']	[100.0, 100.0]	[3, 3]	[443.4571157203598, 394.31108928907213]	418.163	1.0866	454.377	384.834	Tuesday		30000	0	239
F	2022-05-18	Influent	County 6	pmmov_gc_per_mL	['1', '2']	[100.0, 100.0]	[3, 3]	[8010.51654585066, 4369.9856424843365]	5916.57	1.53496	9081.7	3854.55	Tuesday		30000	0	239
F	2022-05-23	Influent	County 6	SARS_CoV_2_N1_gc_per_mL	['1', '2']	[100.0, 100.0]	[3, 3]	[325.510952010174, 369.5093944708453]	346.813	1.09379	379.34	317.075	Tuesday		30000	0	239
F	2022-05-23	Influent	County 6	pmmov_gc_per_mL	['1', '2']	[100.0, 100.0]	[3, 3]	[39670.9814912584, 35593.16621938607]	37576.8	1.07972	40572.2	34802.5	Tuesday		30000	0	239
F	2022-05-24	Influent	County 6	SARS_CoV_2_N1_gc_per_mL	['1', '2']	[100.0, 100.0]	[3, 3]	[145.38801499841173, 167.91959523974555]	156.248	1.10725	173.006	141.114	Tuesday		30000	0	239
F	2022-05-24	Influent	County 6	pmmov_gc_per_mL	['1', '2']	[100.0, 100.0]	[3, 3]	[17036.0304686515, 15886.095625670108]	16451	1.05066	17284.4	15657.8	Tuesday		30000	0	239
F	2022-05-25	Influent	County 6	SARS_CoV_2_N1_gc_per_mL	['1', '2']	[100.0, 100.0]	[3, 3]	[242.8144721291032, 313.93313364606263]	276.093	1.19919	331.087	230.234	Tuesday		30000	0	239
F	2022-05-25	Influent	County 6	pmmov_gc_per_mL	['1', '2']	[100.0, 100.0]	[3, 3]	[8691.48160367892, 8345.062418998206]	8516.51	1.02918	8765.01	8275.06	Tuesday		30000	0	239
F	2022-05-31	Influent	County 6	SARS_CoV_2_N1_gc_per_mL	['1', '2']	[100.0, 80.0]	[3, 3]	[747.2679008529262, 291.6476966385641]	466.839	1.94508	908.038	240.011	Tuesday		30000	0	239
F	2022-05-31	Influent	County 6	pmmov_gc_per_mL	['1', '2']	[100.0, 80.0]	[3, 3]	[8946.778668875035, nan]	8946.78				Tuesday		30000	0	239
F	2022-06-01	Influent	County 6	SARS_CoV_2_N1_gc_per_mL	['1', '2']	[100.0, 80.0]	[3, 3]	[1111.4414758390142, 540.8355173310216]	775.311	1.66417	1290.25	465.884	Tuesday		30000	0	239
F	2022-06-01	Influent	County 6	pmmov_gc_per_mL	['1', '2']	[100.0, 80.0]	[3, 3]	[19788.27354068692, nan]	19788.3				Tuesday		30000	0	239
F	2022-06-02	Influent	County 6	SARS_CoV_2_N1_gc_per_mL	['1', '2']	[100.0, 80.0]	[3, 3]	[697.0398503533119, 589.6879735859935]	641.121	1.12554	721.607	569.612	Tuesday		30000	0	239
F	2022-06-02	Influent	County 6	pmmov_gc_per_mL	['1', '2']	[100.0, 80.0]	[3, 3]	[26245.29930281991, nan]	26245.3				Tuesday		30000	0	239
F	2022-06-06	Influent	County 6	SARS_CoV_2_N1_gc_per_mL	['1', '2']	[100.0, 80.0]	[3, 3]	[279.8476413966926, 268.67041229575]	274.202	1.02924	282.22	266.412	Tuesday		30000	0	239
F	2022-06-06	Influent	County 6	pmmov_gc_per_mL	['1', '2']	[100.0, 80.0]	[3, 3]	[7894.10962447789, nan]	7894.11				Tuesday		30000	0	239
F	2022-06-07	Influent	County 6	SARS_CoV_2_N1_gc_per_mL	['1', '2']	[100.0, 80.0]	[3, 3]	[265.9187908181603, 149.5498241371886]	199.419	1.50228	299.584	132.745	Tuesday		30000	0	239
F	2022-06-07	Influent	County 6	pmmov_gc_per_mL	['1', '2']	[100.0, 80.0]	[3, 3]	[17432.974255102265, nan]	17433				Tuesday		30000	0	239
F	2022-06-08	Influent	County 6	SARS_CoV_2_N1_gc_per_mL	['1', '2']	[100.0, 80.0]	[3, 3]	[327.94705490904937, 289.80953221446885]	308.289	1.09135	336.452	282.483	Tuesday		30000	0	239
F	2022-06-08	Influent	County 6	pmmov_gc_per_mL	['1', '2']	[100.0, 80.0]	[3, 3]	[9578.592986515443, nan]	9578.59				Tuesday		30000	0	239
F	2022-06-13	Influent	County 6	SARS_CoV_2_N1_gc_per_mL	['1', '2']	[100.0, 80.0]	[3, 3]	[147.629651615553, 157.20064102705396]	152.34	1.04542	159.259	145.721	Tuesday		30000	0	239
F	2022-06-13	Influent	County 6	pmmov_gc_per_mL	['1', '2']	[100.0, 80.0]	[3, 3]	[9914.754890998722, nan]	9914.75				Tuesday		30000	0	239
F	2022-06-14	Influent	County 6	SARS_CoV_2_N1_gc_per_mL	['1', '2']	[100.0, 80.0]	[3, 3]	[272.97463252347285, 189.53851901356109]	227.463	1.29427	294.397	175.746	Tuesday		30000	0	239
F	2022-06-14	Influent	County 6	pmmov_gc_per_mL	['1', '2']	[100.0, 80.0]	[3, 3]	[17123.792157633517, nan]	17123.8				Tuesday		30000	0	239
F	2022-06-15	Influent	County 6	SARS_CoV_2_N1_gc_per_mL	['1', '2']	[100.0, 80.0]	[3, 3]	[224.22367134557996, 233.65710209845912]	228.892	1.02957	235.66	222.318	Tuesday		30000	0	239
F	2022-06-15	Influent	County 6	pmmov_gc_per_mL	['1', '2']	[100.0, 80.0]	[3, 3]	[3445.712440440009, nan]	3445.71				Tuesday		30000	0	239
F	2022-06-20	Influent	County 6	SARS_CoV_2_N1_gc_per_mL	['1', '2']	[100.0, 80.0]	[3, 3]	[142.14985276134513, 82.47492032489781]	108.276	1.46953	159.115	73.6812	Tuesday		30000	0	239
F	2022-06-20	Influent	County 6	pmmov_gc_per_mL	['1', '2']	[100.0, 80.0]	[3, 3]	[8160.868428837244, nan]	8160.87				Tuesday		30000	0	239
F	2022-06-21	Influent	County 6	SARS_CoV_2_N1_gc_per_mL	['1', '2']	[100.0, 80.0]	[3, 3]	[267.188746109783, 234.90098860812722]	250.525	1.09534	274.412	228.718	Tuesday		30000	0	239
F	2022-06-21	Influent	County 6	pmmov_gc_per_mL	['1', '2']	[100.0, 80.0]	[3, 3]	[38952.09236922803, nan]	38952.1				Tuesday		30000	0	239
F	2022-06-22	Influent	County 6	SARS_CoV_2_N1_gc_per_mL	['1', '2']	[100.0, 80.0]	[3, 3]	[346.4478988303738, 420.1844155172041]	381.539	1.14619	437.317	332.876	Tuesday		30000	0	239
F	2022-06-22	Influent	County 6	pmmov_gc_per_mL	['1', '2']	[100.0, 80.0]	[3, 3]	[2207.652980593169, nan]	2207.65				Tuesday		30000	0	239
F	2022-06-27	Influent	County 6	SARS_CoV_2_N1_gc_per_mL	['1', '2']	[100.0, 80.0]	[3, 3]	[281.20986925104654, 225.29899927935622]	251.707	1.1697	294.421	215.189	Tuesday		30000	0	239
F	2022-06-27	Influent	County 6	pmmov_gc_per_mL	['1', '2']	[100.0, 80.0]	[3, 3]	[4022.0131952134643, nan]	4022.01				Tuesday		30000	0	239
F	2022-06-28	Influent	County 6	SARS_CoV_2_N1_gc_per_mL	['1', '2']	[100.0, 80.0]	[3, 3]	[305.63846975532005, 301.88227530136163]	303.755	1.00878	306.422	301.11	Tuesday		30000	0	239
F	2022-06-28	Influent	County 6	pmmov_gc_per_mL	['1', '2']	[100.0, 80.0]	[3, 3]	[7127.209280395287, nan]	7127.21				Tuesday		30000	0	239
F	2022-06-29	Influent	County 6	SARS_CoV_2_N1_gc_per_mL	['1', '2']	[95.0, 80.0]	[3, 3]	[458.1264330918993, 418.1898527419405]	437.703	1.06662	466.863	410.364	Tuesday		30000	0	239
F	2022-06-29	Influent	County 6	pmmov_gc_per_mL	['1', '2']	[95.0, 80.0]	[3, 3]	[846.0620156058736, nan]	846.062				Tuesday		30000	0	239
G	2020-10-06	Influent	County 6	SARS_CoV_2_N1_gc_per_mL	['1']	[80.0]	[1]	[2.779220238609086]	2.77922				Tuesday		18000	0	42
G	2020-10-06	Influent	County 6	pmmov_gc_per_mL	['1']	[80.0]	[1]	[3323.07766755227]	3323.08				Tuesday		18000	0	42
G	2020-10-12	Influent	County 6	SARS_CoV_2_N1_gc_per_mL	['1']	[75.0]	[1]	[2.1732304234322215]	2.17323				Tuesday		18000	0	42
G	2020-10-12	Influent	County 6	pmmov_gc_per_mL	['1']	[75.0]	[1]	[11551.40177853183]	11551.4				Tuesday		18000	0	42
G	2020-10-20	Influent	County 6	SARS_CoV_2_N1_gc_per_mL	['1']	[85.0]	[3]	[98.55841185817125]	98.5584				Tuesday		18000	0	42
G	2020-10-20	Influent	County 6	pmmov_gc_per_mL	['1']	[85.0]	[3]	[7420.568358448148]	7420.57				Tuesday		18000	0	42
G	2020-10-27	Influent	County 6	SARS_CoV_2_N1_gc_per_mL	['1']	[75.0]	[3]	[2.988975810895461]	2.98898				Tuesday		18000	0	42
G	2020-10-27	Influent	County 6	pmmov_gc_per_mL	['1']	[75.0]	[3]	[7849.119219293385]	7849.12				Tuesday		18000	0	42
G	2020-11-10	Influent	County 6	SARS_CoV_2_N1_gc_per_mL	['1']	[80.0]	[3]	[6.806240234914672]	6.80624				Tuesday		18000	0	42
G	2020-11-10	Influent	County 6	pmmov_gc_per_mL	['1']	[80.0]	[3]	[16791.52571429651]	16791.5				Tuesday		18000	0	42
G	2020-11-18	Influent	County 6	SARS_CoV_2_N1_gc_per_mL	['1']	[75.0]	[3]	[3.629760591601547]	3.62976				Tuesday		18000	0	42
G	2020-11-18	Influent	County 6	pmmov_gc_per_mL	['1']	[75.0]	[3]	[5549.2936625789525]	5549.29				Tuesday		18000	0	42
G	2020-12-01	Influent	County 6	SARS_CoV_2_N1_gc_per_mL	['1']	[90.0]	[2]	[20.739957793049363]	20.74				Tuesday		18000	0	42
G	2020-12-01	Influent	County 6	pmmov_gc_per_mL	['1']	[90.0]	[2]	[22470.03123199409]	22470				Tuesday		18000	0	42
G	2020-12-08	Influent	County 6	SARS_CoV_2_N1_gc_per_mL	['1', '2']	[80.0, 75.0]	[2, 3]	[15.033392334513502, 22.97767479976547]	18.5858	1.34984	25.088	13.7689	Tuesday		18000	0	42
G	2020-12-08	Influent	County 6	pmmov_gc_per_mL	['1', '2']	[80.0, 75.0]	[2, 3]	[55544.130355746274, nan]	55544.1				Tuesday		18000	0	42
G	2020-12-15	Influent	County 6	SARS_CoV_2_N1_gc_per_mL	['1', '2']	[80.0, 85.0]	[3, 3]	[26.546197874720125, 53.08738806544229]	37.5402	1.63242	61.2813	22.9967	Tuesday		18000	0	42
G	2020-12-15	Influent	County 6	pmmov_gc_per_mL	['1', '2']	[80.0, 85.0]	[3, 3]	[nan, 81207.09964042914]	81207.1				Tuesday		18000	0	42
G	2020-12-22	Influent	County 6	SARS_CoV_2_N1_gc_per_mL	['1', '2']	[65.0, 75.0]	[2, 3]	[2.0, 11.090362194165124]	4.70964	3.35759	15.8131	1.40268	Tuesday		18000	0	42
G	2020-12-22	Influent	County 6	pmmov_gc_per_mL	['1', '2']	[65.0, 75.0]	[2, 3]	[nan, 17471.865351576675]	17471.9				Tuesday		18000	0	42
G	2021-01-05	Influent	County 6	SARS_CoV_2_N1_gc_per_mL	['1', '2']	[87.5, 75.0]	[3, 3]	[62.98017466349287, 29.212991298531307]	42.8933	1.72151	73.8415	24.9161	Tuesday		18000	0	42
G	2021-01-05	Influent	County 6	pmmov_gc_per_mL	['1', '2']	[87.5, 75.0]	[3, 3]	[12602.672119129793, nan]	12602.7				Tuesday		18000	0	42
G	2021-01-12	Influent	County 6	SARS_CoV_2_N1_gc_per_mL	['1', '2']	[85.0, 75.0]	[3, 3]	[21.326056017000283, 54.87026497130207]	34.2077	1.95081	66.7328	17.5351	Tuesday		18000	0	42
G	2021-01-12	Influent	County 6	pmmov_gc_per_mL	['1', '2']	[85.0, 75.0]	[3, 3]	[25880.51363806934, nan]	25880.5				Tuesday		18000	0	42
G	2021-01-20	Influent	County 6	SARS_CoV_2_N1_gc_per_mL	['1', '2']	[65.0, 80.0]	[3, 3]	[28.960892598554445, 29.771395110110294]	29.3633	1.01971	29.9421	28.7958	Tuesday		18000	0	42
G	2021-01-20	Influent	County 6	pmmov_gc_per_mL	['1', '2']	[65.0, 80.0]	[3, 3]	[14740.36972150899, 24712.189434144322]	19085.8	1.44104	27503.4	13244.4	Tuesday		18000	0	42
G	2021-01-26	Influent	County 6	SARS_CoV_2_N1_gc_per_mL	['1', '2']	[75.0, 85.0]	[3, 3]	[47.56746249734226, 59.612464718779265]	53.2505	1.17305	62.4653	45.395	Tuesday		18000	0	42
G	2021-01-26	Influent	County 6	pmmov_gc_per_mL	['1', '2']	[75.0, 85.0]	[3, 3]	[nan, 32877.659271639925]	32877.7				Tuesday		18000	0	42
G	2021-02-02	Influent	County 6	SARS_CoV_2_N1_gc_per_mL	['1', '2']	[80.0, 100.0]	[3, 3]	[181.62089554124702, 102.0679171442545]	136.153	1.50305	204.644	90.5848	Tuesday		18000	0	42
G	2021-02-02	Influent	County 6	pmmov_gc_per_mL	['1', '2']	[80.0, 100.0]	[3, 3]	[nan, 18569.147753942216]	18569.1				Tuesday		18000	0	42
G	2021-02-09	Influent	County 6	SARS_CoV_2_N1_gc_per_mL	['1', '2']	[90.0, 75.0]	[3, 3]	[4.072660876886415, 5.344217866866]	4.66532	1.21183	5.65359	3.8498	Tuesday		18000	0	42
G	2021-02-09	Influent	County 6	pmmov_gc_per_mL	['1', '2']	[90.0, 75.0]	[3, 3]	[15269.512335892783, nan]	15269.5				Tuesday		18000	0	42
G	2021-02-17	Influent	County 6	SARS_CoV_2_N1_gc_per_mL	['1', '2']	[100.0, 70.0]	[3, 3]	[53.23423196018063, 78.62318036679962]	64.695	1.31751	85.2366	49.1038	Tuesday		18000	0	42
G	2021-02-17	Influent	County 6	pmmov_gc_per_mL	['1', '2']	[100.0, 70.0]	[3, 3]	[19367.98343057152, nan]	19368				Tuesday		18000	0	42
G	2021-02-23	Influent	County 6	SARS_CoV_2_N1_gc_per_mL	['1', '2']	[80.0, 90.0]	[3, 3]	[59.67518603640936, 14.697177985138616]	29.6151	2.6935	79.7684	10.995	Tuesday		18000	0	42
G	2021-02-23	Influent	County 6	pmmov_gc_per_mL	['1', '2']	[80.0, 90.0]	[3, 3]	[nan, 42937.10314541341]	42937.1				Tuesday		18000	0	42
G	2021-03-02	Influent	County 6	SARS_CoV_2_N1_gc_per_mL	['1', '2']	[85.0, 65.0]	[1, 2]	[2.324273841373116, 1.8905825357438262]	2.09624	1.15724	2.42584	1.81142	Tuesday		18000	0	42
G	2021-03-02	Influent	County 6	pmmov_gc_per_mL	['1', '2']	[85.0, 65.0]	[1, 2]	[12431.673258504587, nan]	12431.7				Tuesday		18000	0	42
G	2021-03-09	Influent	County 6	SARS_CoV_2_N1_gc_per_mL	['1', '2']	[80.0, 70.0]	[3, 3]	[2.9340102710686495, 4.811717981776446]	3.75734	1.41878	5.33083	2.6483	Tuesday		18000	0	42
G	2021-03-09	Influent	County 6	pmmov_gc_per_mL	['1', '2']	[80.0, 70.0]	[3, 3]	[17749.950513876738, nan]	17750				Tuesday		18000	0	42
G	2021-03-16	Influent	County 6	SARS_CoV_2_N1_gc_per_mL	['1', '2']	[90.0, 90.0]	[2, 3]	[1.8728783799602011, 2.0769453089750836]	1.97227	1.07587	2.12191	1.83319	Tuesday		18000	0	42
G	2021-03-16	Influent	County 6	pmmov_gc_per_mL	['1', '2']	[90.0, 90.0]	[2, 3]	[14155.795437633187, 13416.193514306546]	13781	1.03867	14314	13267.9	Tuesday		18000	0	42
G	2021-03-23	Influent	County 6	SARS_CoV_2_N1_gc_per_mL	['1', '2']	[80.0, 75.0]	[3, 3]	[3.6452992467517475, 2.7194182439378998]	3.14851	1.23022	3.87337	2.55929	Tuesday		18000	0	42
G	2021-03-23	Influent	County 6	pmmov_gc_per_mL	['1', '2']	[80.0, 75.0]	[3, 3]	[25071.90543768956, nan]	25071.9				Tuesday		18000	0	42
G	2021-04-06	Influent	County 6	SARS_CoV_2_N1_gc_per_mL	['1', '2']	[85.0, 60.0]	[3, 3]	[13.522922255979859, 3.9625851384245294]	7.32023	2.38206	17.4372	3.07306	Tuesday		18000	0	42
G	2021-04-06	Influent	County 6	pmmov_gc_per_mL	['1', '2']	[85.0, 60.0]	[3, 3]	[29936.56044650728, nan]	29936.6				Tuesday		18000	0	42
G	2021-04-13	Influent	County 6	SARS_CoV_2_N1_gc_per_mL	['1', '2']	[90.0, 95.0]	[3, 3]	[3.291419976022927, 1.9543178209356296]	2.53623	1.44571	3.66665	1.75432	Tuesday		18000	0	42
G	2021-04-13	Influent	County 6	pmmov_gc_per_mL	['1', '2']	[90.0, 95.0]	[3, 3]	[5750.730702599819, 4806.358683374849]	5257.38	1.13524	5968.4	4631.07	Tuesday		18000	0	42
G	2021-04-21	Influent	County 6	SARS_CoV_2_N1_gc_per_mL	['1', '2']	[85.0, 65.0]	[3, 3]	[11.189984863366961, 6.764072704609714]	8.69999	1.42754	12.4196	6.09439	Tuesday		18000	0	42
G	2021-04-21	Influent	County 6	pmmov_gc_per_mL	['1', '2']	[85.0, 65.0]	[3, 3]	[21834.214929519465, nan]	21834.2				Tuesday		18000	0	42
G	2021-04-27	Influent	County 6	SARS_CoV_2_N1_gc_per_mL	['1', '2']	[95.0, 80.0]	[3, 3]	[19.467653833907885, 36.221232242109]	26.5545	1.55121	41.1917	17.1186	Tuesday		18000	0	42
G	2021-04-27	Influent	County 6	pmmov_gc_per_mL	['1', '2']	[95.0, 80.0]	[3, 3]	[15779.610979951098, nan]	15779.6				Tuesday		18000	0	42
G	2021-05-04	Influent	County 6	SARS_CoV_2_N1_gc_per_mL	['1', '2']	[95.0, 75.0]	[0, 0]	[1.9410408831736017, 1.9040818755206474]	1.92247	1.01369	1.94878	1.89652	Tuesday		18000	0	42
G	2021-05-04	Influent	County 6	pmmov_gc_per_mL	['1', '2']	[95.0, 75.0]	[0, 0]	[14410.066401299666, nan]	14410.1				Tuesday		18000	0	42
G	2021-05-05	Influent	County 6	SARS_CoV_2_N1_gc_per_mL	['2', '3']	[95.0, 90.0]	[2, 2]	[2.593023088086842, 2.3142961057634164]	2.4497	1.08373	2.65482	2.26043	Tuesday		18000	0	42
G	2021-05-05	Influent	County 6	pmmov_gc_per_mL	['2', '3']	[95.0, 90.0]	[2, 2]	[15530.001971718222, 5300.912129865296]	9073.21	2.13842	19402.3	4242.96	Tuesday		18000	0	42
G	2021-05-11	Influent	County 6	SARS_CoV_2_N1_gc_per_mL	['1']	[95.0]	[2]	[1.9223837558572632]	1.92238				Tuesday		18000	0	42
G	2021-05-11	Influent	County 6	pmmov_gc_per_mL	['1']	[95.0]	[2]	[18197.24680079318]	18197.2				Tuesday		18000	0	42
G	2021-05-12	Influent	County 6	SARS_CoV_2_N1_gc_per_mL	['1', '2']	[95.0, 75.0]	[1, 3]	[1.9013666072489601, 1.9077143197806128]	1.90454	1.00236	1.90903	1.90005	Tuesday		18000	0	42
G	2021-05-12	Influent	County 6	pmmov_gc_per_mL	['1', '2']	[95.0, 75.0]	[1, 3]	[9902.670701187688, nan]	9902.67				Tuesday		18000	0	42
G	2021-05-19	Influent	County 6	SARS_CoV_2_N1_gc_per_mL	['1', '3']	[90.0, 95.0]	[1, 1]	[1.9363427326636815, 1.9668100799016597]	1.95152	1.0111	1.97318	1.93009	Tuesday		18000	0	42
G	2021-05-19	Influent	County 6	pmmov_gc_per_mL	['1', '3']	[90.0, 95.0]	[1, 1]	[7308.78034793992, 11691.230293526758]	9243.84	1.39399	12885.9	6631.2	Tuesday		18000	0	42
G	2021-05-25	Influent	County 6	SARS_CoV_2_N1_gc_per_mL	['1', '2']	[75.0, 95.0]	[1, 0]	[1.950505912471047, 1.9562293678933858]	1.95337	1.00207	1.95742	1.94932	Tuesday		18000	0	42
G	2021-05-25	Influent	County 6	pmmov_gc_per_mL	['1', '2']	[75.0, 95.0]	[1, 0]	[nan, 30552.872527063297]	30552.9				Tuesday		18000	0	42
G	2021-06-02	Influent	County 6	SARS_CoV_2_N1_gc_per_mL	['1', '2']	[100.0, 75.0]	[3, 3]	[48.97933250370571, 28.13900964661154]	37.1245	1.4798	54.9369	25.0875	Tuesday		18000	0	42
G	2021-06-02	Influent	County 6	pmmov_gc_per_mL	['1', '2']	[100.0, 75.0]	[3, 3]	[4324.052876331235, nan]	4324.05				Tuesday		18000	0	42
G	2021-06-08	Influent	County 6	SARS_CoV_2_N1_gc_per_mL	['1', '2']	[90.0, 65.0]	[3, 3]	[6.641980138427446, 4.801205680718004]	5.64708	1.25795	7.10377	4.4891	Tuesday		18000	0	42
G	2021-06-08	Influent	County 6	pmmov_gc_per_mL	['1', '2']	[90.0, 65.0]	[3, 3]	[10030.601943238787, nan]	10030.6				Tuesday		18000	0	42
G	2021-06-15	Influent	County 6	SARS_CoV_2_N1_gc_per_mL	['1', '2']	[75.0, 75.0]	[3, 1]	[1.8977582730399716, 1.893267068985919]	1.89551	1.00168	1.89869	1.89234	Tuesday		18000	0	42
G	2021-06-22	Influent	County 6	SARS_CoV_2_N1_gc_per_mL	['1', '2']	[70.0, 85.0]	[3, 3]	[3.7550310989372377, 5.551167492258428]	4.56561	1.3184	6.01929	3.463	Tuesday		18000	0	42
G	2021-06-22	Influent	County 6	pmmov_gc_per_mL	['1', '2']	[70.0, 85.0]	[3, 3]	[nan, 12957.42866480876]	12957.4				Tuesday		18000	0	42
G	2021-06-29	Influent	County 6	SARS_CoV_2_N1_gc_per_mL	['3']	[85.0]	[3]	[13.755891414376828]	13.7559				Tuesday		18000	0	42
G	2021-06-29	Influent	County 6	pmmov_gc_per_mL	['3']	[85.0]	[3]	[8429.258686991474]	8429.26				Tuesday		18000	0	42
G	2021-07-07	Influent	County 6	SARS_CoV_2_N1_gc_per_mL	['1', '2']	[95.0, 75.0]	[3, 3]	[13.023156751431113, 14.629331036363716]	13.8029	1.08571	14.986	12.7132	Tuesday		18000	0	42
G	2021-07-07	Influent	County 6	pmmov_gc_per_mL	['1', '2']	[95.0, 75.0]	[3, 3]	[38033.983176029906, nan]	38034				Tuesday		18000	0	42
G	2021-07-13	Influent	County 6	SARS_CoV_2_N1_gc_per_mL	['1', '2']	[90.0, 80.0]	[3, 3]	[111.5920512551776, 104.14484730348609]	107.804	1.05005	113.2	102.666	Tuesday		18000	0	42
G	2021-07-13	Influent	County 6	pmmov_gc_per_mL	['1', '2']	[90.0, 80.0]	[3, 3]	[32018.256402399078, nan]	32018.3				Tuesday		18000	0	42
G	2021-08-03	Influent	County 6	SARS_CoV_2_N1_gc_per_mL	['1', '2']	[100.0, 80.0]	[3, 3]	[123.95960551570434, 50.97318949179349]	79.4897	1.87456	149.008	42.4044	Tuesday		18000	0	42
G	2021-08-03	Influent	County 6	pmmov_gc_per_mL	['1', '2']	[100.0, 80.0]	[3, 3]	[6332.80116006741, nan]	6332.8				Tuesday		18000	0	42
G	2021-08-17	Influent	County 6	SARS_CoV_2_N1_gc_per_mL	['2', '3']	[100.0, 80.0]	[3, 3]	[156.40104559568042, 68.49782784524592]	103.504	1.79284	185.567	57.7319	Tuesday		18000	0	42
G	2021-08-17	Influent	County 6	pmmov_gc_per_mL	['2', '3']	[100.0, 80.0]	[3, 3]	[10921.498432572962, nan]	10921.5				Tuesday		18000	0	42
G	2021-08-24	Influent	County 6	SARS_CoV_2_N1_gc_per_mL	['1', '3']	[100.0, 80.0]	[3, 3]	[91.73032096074532, 64.49390764990605]	76.9158	1.28287	98.6732	59.956	Tuesday		18000	0	42
G	2021-08-24	Influent	County 6	pmmov_gc_per_mL	['1', '3']	[100.0, 80.0]	[3, 3]	[12675.760634263725, nan]	12675.8				Tuesday		18000	0	42
I	2020-10-08	Influent	County 6	SARS_CoV_2_N1_gc_per_mL	['1']	[75.0]	[3]	[33.00861958023452]	33.0086				Tuesday	hypochlorite	53119	3.3	117
I	2020-10-08	Influent	County 6	pmmov_gc_per_mL	['1']	[75.0]	[3]	[15932.553989537571]	15932.6				Tuesday	hypochlorite	53119	3.3	117
I	2020-10-15	Influent	County 6	SARS_CoV_2_N1_gc_per_mL	['1']	[80.0]	[3]	[31.42709583591537]	31.4271				Tuesday	hypochlorite	53119	3.3	117
I	2020-10-15	Influent	County 6	pmmov_gc_per_mL	['1']	[80.0]	[3]	[45369.9100484813]	45369.9				Tuesday	hypochlorite	53119	3.3	117
I	2020-10-23	Influent	County 6	SARS_CoV_2_N1_gc_per_mL	['1']	[80.0]	[3]	[12.416382557015]	12.4164				Tuesday	hypochlorite	53119	3.3	117
I	2020-10-23	Influent	County 6	pmmov_gc_per_mL	['1']	[80.0]	[3]	[23108.3666686122]	23108.4				Tuesday	hypochlorite	53119	3.3	117
I	2020-10-29	Influent	County 6	SARS_CoV_2_N1_gc_per_mL	['1']	[85.0]	[3]	[25.796988222432237]	25.797				Tuesday	hypochlorite	53119	3.3	117
I	2020-10-29	Influent	County 6	pmmov_gc_per_mL	['1']	[85.0]	[3]	[7131.3399263051315]	7131.34				Tuesday	hypochlorite	53119	3.3	117
I	2020-11-05	Influent	County 6	SARS_CoV_2_N1_gc_per_mL	['1']	[85.0]	[2]	[6.3517586082621955]	6.35176				Tuesday	hypochlorite	53119	3.3	117
I	2020-11-05	Influent	County 6	pmmov_gc_per_mL	['1']	[85.0]	[2]	[11643.170708059339]	11643.2				Tuesday	hypochlorite	53119	3.3	117
I	2020-11-10	Influent	County 6	SARS_CoV_2_N1_gc_per_mL	['1']	[85.0]	[3]	[70.29078549086016]	70.2908				Tuesday	hypochlorite	53119	3.3	117
I	2020-11-10	Influent	County 6	pmmov_gc_per_mL	['1']	[85.0]	[3]	[13274.772580536715]	13274.8				Tuesday	hypochlorite	53119	3.3	117
I	2020-11-19	Influent	County 6	SARS_CoV_2_N1_gc_per_mL	['1']	[60.0]	[3]	[53.148757611201994]	53.1488				Tuesday	hypochlorite	53119	3.3	117
I	2020-11-19	Influent	County 6	pmmov_gc_per_mL	['1']	[60.0]	[3]	[130330.12879194663]	130330				Tuesday	hypochlorite	53119	3.3	117
I	2020-11-25	Influent	County 6	SARS_CoV_2_N1_gc_per_mL	['1']	[60.0]	[3]	[124.6764654302533]	124.676				Tuesday	hypochlorite	53119	3.3	117
I	2020-11-25	Influent	County 6	pmmov_gc_per_mL	['1']	[60.0]	[3]	[77075.02350772613]	77075				Tuesday	hypochlorite	53119	3.3	117
I	2020-12-03	Influent	County 6	SARS_CoV_2_N1_gc_per_mL	['1']	[75.0]	[3]	[547.1401927415147]	547.14				Tuesday	hypochlorite	53119	3.3	117
I	2020-12-03	Influent	County 6	pmmov_gc_per_mL	['1']	[75.0]	[3]	[85321.44962035833]	85321.4				Tuesday	hypochlorite	53119	3.3	117
I	2020-12-09	Influent	County 6	SARS_CoV_2_N1_gc_per_mL	['2']	[75.0]	[3]	[225.3996658890226]	225.4				Tuesday	hypochlorite	53119	3.3	117
I	2020-12-09	Influent	County 6	pmmov_gc_per_mL	['2']	[75.0]	[3]	[43963.052752343705]	43963.1				Tuesday	hypochlorite	53119	3.3	117
I	2020-12-17	Influent	County 6	SARS_CoV_2_N1_gc_per_mL	['1', '2']	[90.0, 90.0]	[3, 3]	[422.6023972783368, 344.92310583318846]	381.792	1.15445	440.759	330.715	Tuesday	hypochlorite	53119	3.3	117
I	2020-12-17	Influent	County 6	pmmov_gc_per_mL	['1', '2']	[90.0, 90.0]	[3, 3]	[70594.11673404633, 68641.37604796779]	69610.9	1.02003	71005.4	68243.8	Tuesday	hypochlorite	53119	3.3	117
I	2021-01-14	Influent	County 6	SARS_CoV_2_N1_gc_per_mL	['1', '2']	[90.0, 80.0]	[3, 3]	[225.47830860718582, 356.8654450404784]	283.664	1.38356	392.466	205.025	Tuesday	hypochlorite	53119	3.3	117
I	2021-01-14	Influent	County 6	pmmov_gc_per_mL	['1', '2']	[90.0, 80.0]	[3, 3]	[19134.773233787724, nan]	19134.8				Tuesday	hypochlorite	53119	3.3	117
I	2021-01-20	Influent	County 6	SARS_CoV_2_N1_gc_per_mL	['1', '2']	[90.0, 72.5]	[3, 3]	[125.3801674515646, 210.9607863378875]	162.635	1.44473	234.965	112.571	Tuesday	hypochlorite	53119	3.3	117
I	2021-01-20	Influent	County 6	pmmov_gc_per_mL	['1', '2']	[90.0, 72.5]	[3, 3]	[6001.229598684024, nan]	6001.23				Tuesday	hypochlorite	53119	3.3	117
I	2021-01-28	Influent	County 6	SARS_CoV_2_N1_gc_per_mL	['2']	[90.0]	[3]	[119.48440987787474]	119.484				Tuesday	hypochlorite	53119	3.3	117
I	2021-01-28	Influent	County 6	pmmov_gc_per_mL	['2']	[90.0]	[3]	[17987.8377714323]	17987.8				Tuesday	hypochlorite	53119	3.3	117
I	2021-02-03	Influent	County 6	SARS_CoV_2_N1_gc_per_mL	['1', '2']	[90.0, 90.0]	[3, 3]	[132.38024333313538, 166.124174898895]	148.296	1.17416	174.123	126.299	Tuesday	hypochlorite	53119	3.3	117
I	2021-02-03	Influent	County 6	pmmov_gc_per_mL	['1', '2']	[90.0, 90.0]	[3, 3]	[nan, 42854.05238479782]	42854.1				Tuesday	hypochlorite	53119	3.3	117
I	2021-02-17	Influent	County 6	SARS_CoV_2_N1_gc_per_mL	['1']	[100.0]	[3]	[113.56169590999268]	113.562				Tuesday	hypochlorite	53119	3.3	117
I	2021-02-17	Influent	County 6	pmmov_gc_per_mL	['1']	[100.0]	[3]	[9597.00851387996]	9597.01				Tuesday	hypochlorite	53119	3.3	117
I	2021-03-03	Influent	County 6	SARS_CoV_2_N1_gc_per_mL	['1', '2']	[100.0, 80.0]	[3, 3]	[83.29384960968807, 84.568262668795]	83.9286	1.01079	84.8346	83.0323	Tuesday	hypochlorite	53119	3.3	117
I	2021-03-03	Influent	County 6	pmmov_gc_per_mL	['1', '2']	[100.0, 80.0]	[3, 3]	[86701.78334405566, nan]	86701.8				Tuesday	hypochlorite	53119	3.3	117
I	2021-03-11	Influent	County 6	SARS_CoV_2_N1_gc_per_mL	['1', '2']	[100.0, 80.0]	[3, 3]	[286.5445219263708, 205.23212207606204]	242.504	1.26617	307.052	191.525	Tuesday	hypochlorite	53119	3.3	117
I	2021-03-11	Influent	County 6	pmmov_gc_per_mL	['1', '2']	[100.0, 80.0]	[3, 3]	[96729.3455758849, nan]	96729.3				Tuesday	hypochlorite	53119	3.3	117
I	2021-03-17	Influent	County 6	SARS_CoV_2_N1_gc_per_mL	['1', '2']	[95.0, 95.0]	[3, 3]	[49.660047998901604, 42.60115335417326]	45.9954	1.11451	51.2622	41.2697	Tuesday	hypochlorite	53119	3.3	117
I	2021-03-17	Influent	County 6	pmmov_gc_per_mL	['1', '2']	[95.0, 95.0]	[3, 3]	[12077.489690920751, 21837.185846252]	16240	1.52013	24687	10683.3	Tuesday	hypochlorite	53119	3.3	117
I	2021-03-25	Influent	County 6	SARS_CoV_2_N1_gc_per_mL	['1']	[75.0]	[3]	[31.461158997579908]	31.4612				Tuesday	hypochlorite	53119	3.3	117
I	2021-04-01	Influent	County 6	SARS_CoV_2_N1_gc_per_mL	['1', '2']	[80.0, 55.0]	[3, 3]	[14.065288598193696, 14.567011700590538]	14.314	1.02509	14.6731	13.9636	Tuesday	hypochlorite	53119	3.3	117
I	2021-04-01	Influent	County 6	pmmov_gc_per_mL	['1', '2']	[80.0, 55.0]	[3, 3]	[311398.7058624171, nan]	311399				Tuesday	hypochlorite	53119	3.3	117
I	2021-04-08	Influent	County 6	SARS_CoV_2_N1_gc_per_mL	['1', '2']	[90.0, 90.0]	[3, 3]	[3.1216627733184774, 6.598170232741769]	4.53842	1.6976	7.70444	2.67343	Tuesday	hypochlorite	53119	3.3	117
I	2021-04-08	Influent	County 6	pmmov_gc_per_mL	['1', '2']	[90.0, 90.0]	[3, 3]	[7674.324813678025, 6713.593815350844]	7177.9	1.09919	7889.87	6530.18	Tuesday	hypochlorite	53119	3.3	117
I	2021-04-14	Influent	County 6	SARS_CoV_2_N1_gc_per_mL	['1', '2']	[90.0, 95.0]	[3, 3]	[7.75297608967942, 9.601310567926932]	8.62779	1.16322	10.0361	7.41713	Tuesday	hypochlorite	53119	3.3	117
I	2021-04-14	Influent	County 6	pmmov_gc_per_mL	['1', '2']	[90.0, 95.0]	[3, 3]	[13480.489438522798, 4220.15886456107]	7542.53	2.27326	17146.1	3317.94	Tuesday	hypochlorite	53119	3.3	117
I	2021-04-23	Influent	County 6	SARS_CoV_2_N1_gc_per_mL	['1', '2']	[90.0, 90.0]	[3, 3]	[12.79306199960765, 7.083343822540002]	9.51933	1.51894	14.4593	6.2671	Tuesday	hypochlorite	53119	3.3	117
I	2021-04-23	Influent	County 6	pmmov_gc_per_mL	['1', '2']	[90.0, 90.0]	[3, 3]	[8809.50282091775, 9354.23430591297]	9077.78	1.04334	9471.2	8700.71	Tuesday	hypochlorite	53119	3.3	117
I	2021-04-28	Influent	County 6	SARS_CoV_2_N1_gc_per_mL	['1', '2']	[95.0, 75.0]	[3, 3]	[9.334000981469023, 26.816438299650265]	15.821	2.10907	33.3676	7.50143	Tuesday	hypochlorite	53119	3.3	117
I	2021-04-28	Influent	County 6	pmmov_gc_per_mL	['1', '2']	[95.0, 75.0]	[3, 3]	[15331.454965130268, nan]	15331.5				Tuesday	hypochlorite	53119	3.3	117
I	2021-05-06	Influent	County 6	SARS_CoV_2_N1_gc_per_mL	['1', '3']	[100.0, 100.0]	[3, 3]	[27.330752605683262, 36.097615421923216]	31.4098	1.21741	38.2387	25.8005	Tuesday	hypochlorite	53119	3.3	117
I	2021-05-06	Influent	County 6	pmmov_gc_per_mL	['1', '3']	[100.0, 100.0]	[3, 3]	[13885.764381776637, 22011.03101619454]	17482.6	1.38507	24214.5	12622.2	Tuesday	hypochlorite	53119	3.3	117
I	2021-05-13	Influent	County 6	SARS_CoV_2_N1_gc_per_mL	['1', '2']	[80.0, 75.0]	[3, 3]	[3.8800688075904497, 8.325705736527325]	5.68369	1.71579	9.752	3.31258	Tuesday	hypochlorite	53119	3.3	117
I	2021-05-13	Influent	County 6	pmmov_gc_per_mL	['1', '2']	[80.0, 75.0]	[3, 3]	[12907.484537756567, 5659.278820008263]	8546.76	1.79144	15311	4770.9	Tuesday	hypochlorite	53119	3.3	117
I	2021-05-20	Influent	County 6	SARS_CoV_2_N1_gc_per_mL	['1', '2']	[97.5, 80.0]	[3, 3]	[30.738567199105955, 34.67009547984906]	32.6452	1.08883	35.5452	29.9818	Tuesday	hypochlorite	53119	3.3	117
I	2021-05-20	Influent	County 6	pmmov_gc_per_mL	['1', '2']	[97.5, 80.0]	[3, 3]	[11349.562911864612, nan]	11349.6				Tuesday	hypochlorite	53119	3.3	117
I	2021-05-26	Influent	County 6	SARS_CoV_2_N1_gc_per_mL	['1', '2']	[80.0, 65.0]	[3, 3]	[6.419937656995077, 5.041304440955941]	5.68901	1.18642	6.74955	4.79512	Tuesday	hypochlorite	53119	3.3	117
I	2021-05-26	Influent	County 6	pmmov_gc_per_mL	['1', '2']	[80.0, 65.0]	[3, 3]	[7580.590037494228, nan]	7580.59				Tuesday	hypochlorite	53119	3.3	117
I	2021-06-09	Influent	County 6	SARS_CoV_2_N1_gc_per_mL	['1', '2']	[95.0, 70.0]	[3, 3]	[11.825786621529499, 14.588164030710894]	13.1346	1.16003	15.2364	11.3226	Tuesday	hypochlorite	53119	3.3	117
I	2021-06-09	Influent	County 6	pmmov_gc_per_mL	['1', '2']	[95.0, 70.0]	[3, 3]	[7338.096065131147, nan]	7338.1				Tuesday	hypochlorite	53119	3.3	117
I	2021-06-17	Influent	County 6	SARS_CoV_2_N1_gc_per_mL	['1', '2']	[85.0, 70.0]	[3, 3]	[14.351886561018578, 5.5019477143609965]	8.88613	1.96985	17.5044	4.51106	Tuesday	hypochlorite	53119	3.3	117
I	2021-06-17	Influent	County 6	pmmov_gc_per_mL	['1', '2']	[85.0, 70.0]	[3, 3]	[136936.02879292343, nan]	136936				Tuesday	hypochlorite	53119	3.3	117
I	2021-06-23	Influent	County 6	SARS_CoV_2_N1_gc_per_mL	['2']	[95.0]	[3]	[2.000710184109271]	2.00071				Tuesday	hypochlorite	53119	3.3	117
I	2021-06-23	Influent	County 6	pmmov_gc_per_mL	['2']	[95.0]	[3]	[14584.675004233914]	14584.7				Tuesday	hypochlorite	53119	3.3	117
I	2021-06-29	Influent	County 6	SARS_CoV_2_N1_gc_per_mL	['1', '2']	[85.0, 60.0]	[0, 0]	[2.004259050482275, 2.025572857323712]	2.01489	1.00751	2.03002	1.99987	Tuesday	hypochlorite	53119	3.3	117
I	2021-06-29	Influent	County 6	pmmov_gc_per_mL	['1', '2']	[85.0, 60.0]	[0, 0]	[23340.049218678265, nan]	23340				Tuesday	hypochlorite	53119	3.3	117
I	2021-07-07	Influent	County 6	SARS_CoV_2_N1_gc_per_mL	['1', '2']	[100.0, 75.0]	[3, 3]	[37.418869412489784, 33.26136005080855]	35.2789	1.08685	38.3428	32.4598	Tuesday	hypochlorite	53119	3.3	117
I	2021-07-07	Influent	County 6	pmmov_gc_per_mL	['1', '2']	[100.0, 75.0]	[3, 3]	[41279.86768918426, nan]	41279.9				Tuesday	hypochlorite	53119	3.3	117
I	2021-07-13	Influent	County 6	SARS_CoV_2_N1_gc_per_mL	['1', '2']	[85.0, 75.0]	[3, 3]	[16.627903713583006, 19.42185900109565]	17.9707	1.11608	20.0568	16.1015	Tuesday	hypochlorite	53119	3.3	117
I	2021-07-13	Influent	County 6	pmmov_gc_per_mL	['1', '2']	[85.0, 75.0]	[3, 3]	[26427.85048183185, nan]	26427.9				Tuesday	hypochlorite	53119	3.3	117
I	2021-07-22	Influent	County 6	SARS_CoV_2_N1_gc_per_mL	['1', '2']	[80.0, 80.0]	[3, 3]	[90.79304819270166, 142.76603963470188]	113.851	1.3772	156.797	82.6687	Tuesday	hypochlorite	53119	3.3	117
I	2021-07-28	Influent	County 6	SARS_CoV_2_N1_gc_per_mL	['1']	[90.0]	[3]	[147.66298619384148]	147.663				Tuesday	hypochlorite	53119	3.3	117
I	2021-07-28	Influent	County 6	pmmov_gc_per_mL	['1']	[90.0]	[3]	[11322.680136657687]	11322.7				Tuesday	hypochlorite	53119	3.3	117
I	2021-08-03	Influent	County 6	SARS_CoV_2_N1_gc_per_mL	['1', '2']	[90.0, 80.0]	[3, 3]	[298.0049112835514, 613.9303024697001]	427.732	1.66708	713.065	256.575	Tuesday	hypochlorite	53119	3.3	117
I	2021-08-03	Influent	County 6	pmmov_gc_per_mL	['1', '2']	[90.0, 80.0]	[3, 3]	[10213.34861265278, nan]	10213.3				Tuesday	hypochlorite	53119	3.3	117
I	2021-08-05	Influent	County 6	SARS_CoV_2_N1_gc_per_mL	['1', '2']	[100.0, 80.0]	[3, 3]	[189.50785387187764, 188.0957701716287]	188.8	1.0053	189.802	187.805	Tuesday	hypochlorite	53119	3.3	117
I	2021-08-05	Influent	County 6	pmmov_gc_per_mL	['1', '2']	[100.0, 80.0]	[3, 3]	[11272.577269586274, nan]	11272.6				Tuesday	hypochlorite	53119	3.3	117
I	2021-08-09	Influent	County 6	SARS_CoV_2_N1_gc_per_mL	['1', '2']	[100.0, 80.0]	[3, 3]	[162.62319253902777, 235.57246669171678]	195.728	1.29958	254.365	150.609	Tuesday	hypochlorite	53119	3.3	117
I	2021-08-09	Influent	County 6	pmmov_gc_per_mL	['1', '2']	[100.0, 80.0]	[3, 3]	[32288.70915950848, nan]	32288.7				Tuesday	hypochlorite	53119	3.3	117
I	2021-08-11	Influent	County 6	SARS_CoV_2_N1_gc_per_mL	['1', '2']	[100.0, 80.0]	[3, 3]	[220.36547795193258, 179.05481761665428]	198.639	1.15811	230.047	171.52	Tuesday	hypochlorite	53119	3.3	117
I	2021-08-11	Influent	County 6	pmmov_gc_per_mL	['1', '2']	[100.0, 80.0]	[3, 3]	[29183.841310147007, nan]	29183.8				Tuesday	hypochlorite	53119	3.3	117
I	2021-08-16	Influent	County 6	SARS_CoV_2_N1_gc_per_mL	['1', '2']	[100.0, 80.0]	[3, 3]	[165.0519857880379, 170.60957005919198]	167.808	1.02369	171.784	163.924	Tuesday	hypochlorite	53119	3.3	117
I	2021-08-16	Influent	County 6	pmmov_gc_per_mL	['1', '2']	[100.0, 80.0]	[3, 3]	[86089.46957680352, nan]	86089.5				Tuesday	hypochlorite	53119	3.3	117
I	2021-08-19	Influent	County 6	SARS_CoV_2_N1_gc_per_mL	['1', '2']	[100.0, 80.0]	[3, 3]	[142.55219026906977, 132.37533877283906]	137.37	1.05377	144.756	130.36	Tuesday	hypochlorite	53119	3.3	117
I	2021-08-19	Influent	County 6	pmmov_gc_per_mL	['1', '2']	[100.0, 80.0]	[3, 3]	[43991.06614118034, nan]	43991.1				Tuesday	hypochlorite	53119	3.3	117
I	2021-08-24	Influent	County 6	SARS_CoV_2_N1_gc_per_mL	['1', '2']	[100.0, 80.0]	[3, 3]	[90.62480805851224, 106.54104355034032]	98.2612	1.12121	110.172	87.6383	Tuesday	hypochlorite	53119	3.3	117
I	2021-08-24	Influent	County 6	pmmov_gc_per_mL	['1', '2']	[100.0, 80.0]	[3, 3]	[23215.434430369067, nan]	23215.4				Tuesday	hypochlorite	53119	3.3	117
I	2021-08-30	Influent	County 6	SARS_CoV_2_N1_gc_per_mL	['1', '3']	[100.0, 80.0]	[3, 3]	[59.6330708349994, 262.96503811692196]	125.225	2.8554	357.569	43.8556	Tuesday	hypochlorite	53119	3.3	117
I	2021-08-30	Influent	County 6	pmmov_gc_per_mL	['1', '3']	[100.0, 80.0]	[3, 3]	[84361.30511211242, nan]	84361.3				Tuesday	hypochlorite	53119	3.3	117
I	2021-09-01	Influent	County 6	SARS_CoV_2_N1_gc_per_mL	['1', '3']	[100.0, 80.0]	[2, 3]	[21.541560798030932, 86.3526835218341]	43.1297	2.66922	115.123	16.1582	Tuesday	hypochlorite	53119	3.3	117
I	2021-09-01	Influent	County 6	pmmov_gc_per_mL	['1', '3']	[100.0, 80.0]	[2, 3]	[24869.47333730701, nan]	24869.5				Tuesday	hypochlorite	53119	3.3	117
I	2021-09-07	Influent	County 6	SARS_CoV_2_N1_gc_per_mL	['3']	[100.0]	[3]	[31.342934606123695]	31.3429				Tuesday	hypochlorite	53119	3.3	117
I	2021-09-07	Influent	County 6	pmmov_gc_per_mL	['3']	[100.0]	[3]	[8257.318558509172]	8257.32				Tuesday	hypochlorite	53119	3.3	117
I	2021-09-09	Influent	County 6	SARS_CoV_2_N1_gc_per_mL	['1', '2']	[80.0, 80.0]	[3, 3]	[139.51565565871098, 249.97934435939368]	186.751	1.51042	282.072	123.642	Tuesday	hypochlorite	53119	3.3	117
I	2021-09-15	Influent	County 6	SARS_CoV_2_N1_gc_per_mL	['1', '2']	[100.0, 80.0]	[3, 3]	[204.07926497086274, 221.5226194360981]	212.622	1.05971	225.318	200.642	Tuesday	hypochlorite	53119	3.3	117
I	2021-09-15	Influent	County 6	pmmov_gc_per_mL	['1', '2']	[100.0, 80.0]	[3, 3]	[66161.75010088361, nan]	66161.8				Tuesday	hypochlorite	53119	3.3	117
I	2021-09-20	Influent	County 6	SARS_CoV_2_N1_gc_per_mL	['1', '2']	[100.0, 80.0]	[3, 3]	[157.03060806395692, 41.356856777910856]	80.5872	2.56876	207.009	31.372	Tuesday	hypochlorite	53119	3.3	117
I	2021-09-20	Influent	County 6	pmmov_gc_per_mL	['1', '2']	[100.0, 80.0]	[3, 3]	[66632.60090877983, nan]	66632.6				Tuesday	hypochlorite	53119	3.3	117
I	2021-09-23	Influent	County 6	SARS_CoV_2_N1_gc_per_mL	['1', '3']	[95.0, 80.0]	[3, 3]	[111.95182752504725, 62.409761861875864]	83.5876	1.51164	126.354	55.2959	Tuesday	hypochlorite	53119	3.3	117
I	2021-09-23	Influent	County 6	pmmov_gc_per_mL	['1', '3']	[95.0, 80.0]	[3, 3]	[34212.945301407904, nan]	34212.9				Tuesday	hypochlorite	53119	3.3	117
I	2021-09-28	Influent	County 6	SARS_CoV_2_N1_gc_per_mL	['1', '2']	[100.0, 80.0]	[3, 3]	[92.99643931928578, 90.58637140185861]	91.7835	1.01874	93.5035	90.0951	Tuesday	hypochlorite	53119	3.3	117
I	2021-09-28	Influent	County 6	pmmov_gc_per_mL	['1', '2']	[100.0, 80.0]	[3, 3]	[54622.00950995451, nan]	54622				Tuesday	hypochlorite	53119	3.3	117
I	2021-09-30	Influent	County 6	SARS_CoV_2_N1_gc_per_mL	['1', '2']	[75.0, 95.0]	[3, 3]	[555.6973543625664, 508.1237292863594]	531.378	1.06533	566.094	498.792	Tuesday	hypochlorite	53119	3.3	117
I	2021-09-30	Influent	County 6	pmmov_gc_per_mL	['1', '2']	[75.0, 95.0]	[3, 3]	[nan, 31357.786389674944]	31357.8				Tuesday	hypochlorite	53119	3.3	117
I	2021-10-05	Influent	County 6	SARS_CoV_2_N1_gc_per_mL	['1', '2']	[95.0, 75.0]	[3, 3]	[25.006736160571947, 20.094151603785114]	22.4163	1.16726	26.1655	19.2042	Tuesday	hypochlorite	53119	3.3	117
I	2021-10-05	Influent	County 6	pmmov_gc_per_mL	['1', '2']	[95.0, 75.0]	[3, 3]	[62147.32226456885, nan]	62147.3				Tuesday	hypochlorite	53119	3.3	117
I	2021-10-07	Influent	County 6	SARS_CoV_2_N1_gc_per_mL	['1', '2']	[100.0, 80.0]	[3, 3]	[61.77859832626774, 55.229993374869984]	58.4126	1.08246	63.229	53.9631	Tuesday	hypochlorite	53119	3.3	117
I	2021-10-07	Influent	County 6	pmmov_gc_per_mL	['1', '2']	[100.0, 80.0]	[3, 3]	[82813.72315285855, nan]	82813.7				Tuesday	hypochlorite	53119	3.3	117
I	2021-10-13	Influent	County 6	SARS_CoV_2_N1_gc_per_mL	['1', '2']	[100.0, 80.0]	[3, 3]	[66.90561446548122, 69.24097143526292]	68.0633	1.02456	69.7347	66.4319	Tuesday	hypochlorite	53119	3.3	117
I	2021-10-13	Influent	County 6	pmmov_gc_per_mL	['1', '2']	[100.0, 80.0]	[3, 3]	[34199.19192331553, nan]	34199.2				Tuesday	hypochlorite	53119	3.3	117
I	2021-10-18	Influent	County 6	SARS_CoV_2_N1_gc_per_mL	['1', '3']	[100.0, 75.0]	[3, 3]	[118.94802380899563, 126.09518849390521]	122.469	1.04212	127.628	117.519	Tuesday	hypochlorite	53119	3.3	117
I	2021-10-18	Influent	County 6	pmmov_gc_per_mL	['1', '3']	[100.0, 75.0]	[3, 3]	[64360.60949270777, nan]	64360.6				Tuesday	hypochlorite	53119	3.3	117
I	2021-10-21	Influent	County 6	SARS_CoV_2_N1_gc_per_mL	['2']	[95.0]	[3]	[101.92221739225319]	101.922				Tuesday	hypochlorite	53119	3.3	117
I	2021-10-21	Influent	County 6	pmmov_gc_per_mL	['2']	[95.0]	[3]	[23129.262014943077]	23129.3				Tuesday	hypochlorite	53119	3.3	117
I	2021-10-26	Influent	County 6	SARS_CoV_2_N1_gc_per_mL	['1', '2']	[90.0, 75.0]	[3, 3]	[2.9386345418184425, 7.239793047075675]	4.61249	1.89186	8.7262	2.43807	Tuesday	hypochlorite	53119	3.3	117
I	2021-10-26	Influent	County 6	pmmov_gc_per_mL	['1', '2']	[90.0, 75.0]	[3, 3]	[8371.928834928729, nan]	8371.93				Tuesday	hypochlorite	53119	3.3	117
I	2021-10-28	Influent	County 6	SARS_CoV_2_N1_gc_per_mL	['2', '3']	[100.0, 90.0]	[3, 3]	[64.44004628669457, 23.15195516917055]	38.6253	2.06233	79.6579	18.729	Tuesday	hypochlorite	53119	3.3	117
I	2021-10-28	Influent	County 6	pmmov_gc_per_mL	['2', '3']	[100.0, 90.0]	[3, 3]	[21440.777638791005, 17169.578065789483]	19186.7	1.1701	22450.3	16397.5	Tuesday	hypochlorite	53119	3.3	117
I	2021-11-03	Influent	County 6	SARS_CoV_2_N1_gc_per_mL	['1', '2']	[100.0, 80.0]	[3, 3]	[48.48775177651446, 63.21926129280984]	55.3657	1.20634	66.79	45.8955	Tuesday	hypochlorite	53119	3.3	117
I	2021-11-03	Influent	County 6	pmmov_gc_per_mL	['1', '2']	[100.0, 80.0]	[3, 3]	[23170.225564448057, nan]	23170.2				Tuesday	hypochlorite	53119	3.3	117
I	2021-11-09	Influent	County 6	SARS_CoV_2_N1_gc_per_mL	['1', '2']	[90.0, 70.0]	[3, 3]	[60.07466358980688, 42.81702819425048]	50.717	1.27057	64.4394	39.9169	Tuesday	hypochlorite	53119	3.3	117
I	2021-11-09	Influent	County 6	pmmov_gc_per_mL	['1', '2']	[90.0, 70.0]	[3, 3]	[26663.105467677127, nan]	26663.1				Tuesday	hypochlorite	53119	3.3	117
I	2021-11-16	Influent	County 6	SARS_CoV_2_N1_gc_per_mL	['3']	[75.0]	[3]	[9.616783770297772]	9.61678				Tuesday	hypochlorite	53119	3.3	117
I	2021-11-18	Influent	County 6	SARS_CoV_2_N1_gc_per_mL	['1', '2']	[100.0, 95.0]	[3, 3]	[25.05060823723962, 22.964260191500003]	23.9848	1.06342	25.5059	22.5544	Tuesday	hypochlorite	53119	3.3	117
I	2021-11-18	Influent	County 6	pmmov_gc_per_mL	['1', '2']	[100.0, 95.0]	[3, 3]	[42947.01245577133, 60951.42456279117]	51163.3	1.2809	65535.2	39943.1	Tuesday	hypochlorite	53119	3.3	117
I	2021-11-23	Influent	County 6	SARS_CoV_2_N1_gc_per_mL	['1', '2']	[85.0, 90.0]	[3, 3]	[22.41319771545406, 43.46482252168077]	31.2119	1.59731	49.855	19.5404	Tuesday	hypochlorite	53119	3.3	117
I	2021-11-23	Influent	County 6	pmmov_gc_per_mL	['1', '2']	[85.0, 90.0]	[3, 3]	[13278.248085298539, 39908.744570168055]	23020	2.17744	50124.5	10572	Tuesday	hypochlorite	53119	3.3	117
I	2021-12-01	Influent	County 6	SARS_CoV_2_N1_gc_per_mL	['1', '2']	[100.0, 80.0]	[3, 3]	[73.8825235693624, 81.638350107332]	77.6637	1.07314	83.3437	72.3708	Tuesday	hypochlorite	53119	3.3	117
I	2021-12-01	Influent	County 6	pmmov_gc_per_mL	['1', '2']	[100.0, 80.0]	[3, 3]	[11135.221985815651, nan]	11135.2				Tuesday	hypochlorite	53119	3.3	117
I	2021-12-08	Influent	County 6	SARS_CoV_2_N1_gc_per_mL	['1', '2']	[100.0, 80.0]	[3, 3]	[59.09740200306088, 80.77453578373158]	69.091	1.24726	86.1748	55.394	Tuesday	hypochlorite	53119	3.3	117
I	2021-12-08	Influent	County 6	pmmov_gc_per_mL	['1', '2']	[100.0, 80.0]	[3, 3]	[10511.611716052344, nan]	10511.6				Tuesday	hypochlorite	53119	3.3	117
I	2021-12-09	Influent	County 6	SARS_CoV_2_N1_gc_per_mL	['2', '3']	[80.0, 75.0]	[3, 3]	[101.21255682939734, 51.051869725602344]	71.8825	1.62244	116.625	44.3052	Tuesday	hypochlorite	53119	3.3	117
I	2021-12-15	Influent	County 6	SARS_CoV_2_N1_gc_per_mL	['1', '2']	[90.0, 70.0]	[3, 3]	[16.12319693487601, 5.6356731255559795]	9.53232	2.1028	20.0446	4.53315	Tuesday	hypochlorite	53119	3.3	117
I	2021-12-15	Influent	County 6	pmmov_gc_per_mL	['1', '2']	[90.0, 70.0]	[3, 3]	[17889.63595927512, nan]	17889.6				Tuesday	hypochlorite	53119	3.3	117
I	2021-12-21	Influent	County 6	SARS_CoV_2_N1_gc_per_mL	['1', '2']	[90.0, 70.0]	[3, 3]	[91.24863263504487, 88.57900495731631]	89.9039	1.02122	91.8115	88.0359	Tuesday	hypochlorite	53119	3.3	117
I	2021-12-21	Influent	County 6	pmmov_gc_per_mL	['1', '2']	[90.0, 70.0]	[3, 3]	[83124.5049163371, nan]	83124.5				Tuesday	hypochlorite	53119	3.3	117
I	2021-12-29	Influent	County 6	SARS_CoV_2_N1_gc_per_mL	['1', '2']	[60.0, 90.0]	[3, 3]	[196.90337272760354, 309.0266092440221]	246.675	1.37534	339.262	179.355	Tuesday	hypochlorite	53119	3.3	117
I	2021-12-29	Influent	County 6	pmmov_gc_per_mL	['1', '2']	[60.0, 90.0]	[3, 3]	[nan, 64804.615516314974]	64804.6				Tuesday	hypochlorite	53119	3.3	117
I	2022-01-04	Influent	County 6	SARS_CoV_2_N1_gc_per_mL	['1', '2']	[100.0, 70.0]	[3, 3]	[476.54985188605076, 636.847557245926]	550.899	1.22756	676.263	448.774	Tuesday	hypochlorite	53119	3.3	117
I	2022-01-04	Influent	County 6	pmmov_gc_per_mL	['1', '2']	[100.0, 70.0]	[3, 3]	[44805.77884247909, nan]	44805.8				Tuesday	hypochlorite	53119	3.3	117
I	2022-01-07	Influent	County 6	SARS_CoV_2_N1_gc_per_mL	['1', '2']	[95.0, 75.0]	[3, 3]	[1389.7624155043932, 1058.7068044000473]	1212.99	1.21215	1470.32	1000.7	Tuesday	hypochlorite	53119	3.3	117
I	2022-01-07	Influent	County 6	pmmov_gc_per_mL	['1', '2']	[95.0, 75.0]	[3, 3]	[52209.137213903254, nan]	52209.1				Tuesday	hypochlorite	53119	3.3	117
I	2022-01-10	Influent	County 6	SARS_CoV_2_N1_gc_per_mL	['1', '2']	[100.0, 80.0]	[3, 3]	[685.4525270587044, 806.3955081186156]	743.469	1.12176	833.996	662.768	Tuesday	hypochlorite	53119	3.3	117
I	2022-01-10	Influent	County 6	pmmov_gc_per_mL	['1', '2']	[100.0, 80.0]	[3, 3]	[33317.30861938427, nan]	33317.3				Tuesday	hypochlorite	53119	3.3	117
I	2022-01-12	Influent	County 6	SARS_CoV_2_N1_gc_per_mL	['2', '3']	[100.0, 80.0]	[3, 3]	[1353.9299355491423, 835.5456181034477]	1063.61	1.40679	1496.27	756.058	Tuesday	hypochlorite	53119	3.3	117
I	2022-01-12	Influent	County 6	pmmov_gc_per_mL	['2', '3']	[100.0, 80.0]	[3, 3]	[56742.787907377664, nan]	56742.8				Tuesday	hypochlorite	53119	3.3	117
I	2022-01-18	Influent	County 6	SARS_CoV_2_N1_gc_per_mL	['1', '2']	[100.0, 80.0]	[3, 3]	[724.1783445398918, 528.433246620048]	618.611	1.2496	773.017	495.047	Tuesday	hypochlorite	53119	3.3	117
I	2022-01-18	Influent	County 6	pmmov_gc_per_mL	['1', '2']	[100.0, 80.0]	[3, 3]	[157530.52148407203, nan]	157531				Tuesday	hypochlorite	53119	3.3	117
I	2022-01-20	Influent	County 6	SARS_CoV_2_N1_gc_per_mL	['1', '2']	[100.0, 80.0]	[3, 3]	[842.6047698293904, 824.1287682488704]	833.316	1.0158	846.483	820.353	Tuesday	hypochlorite	53119	3.3	117
I	2022-01-20	Influent	County 6	pmmov_gc_per_mL	['1', '2']	[100.0, 80.0]	[3, 3]	[64478.49439531762, nan]	64478.5				Tuesday	hypochlorite	53119	3.3	117
I	2022-01-26	Influent	County 6	SARS_CoV_2_N1_gc_per_mL	['1', '3']	[90.0, 80.0]	[3, 3]	[696.9399094903623, 545.1330797086302]	616.381	1.18972	733.318	518.091	Tuesday	hypochlorite	53119	3.3	117
I	2022-01-26	Influent	County 6	pmmov_gc_per_mL	['1', '3']	[90.0, 80.0]	[3, 3]	[84832.81315038877, nan]	84832.8				Tuesday	hypochlorite	53119	3.3	117
I	2022-01-31	Influent	County 6	SARS_CoV_2_N1_gc_per_mL	['1', '2']	[100.0, 80.0]	[3, 3]	[598.1134068311535, 674.6072865152324]	635.21	1.08883	691.633	583.389	Tuesday	hypochlorite	53119	3.3	117
I	2022-01-31	Influent	County 6	pmmov_gc_per_mL	['1', '2']	[100.0, 80.0]	[3, 3]	[77615.17938671955, nan]	77615.2				Tuesday	hypochlorite	53119	3.3	117
I	2022-02-02	Influent	County 6	SARS_CoV_2_N1_gc_per_mL	['1', '3']	[100.0, 70.0]	[3, 3]	[416.36854117705445, 264.8311847652656]	332.065	1.37706	457.274	241.141	Tuesday	hypochlorite	53119	3.3	117
I	2022-02-02	Influent	County 6	pmmov_gc_per_mL	['1', '3']	[100.0, 70.0]	[3, 3]	[48164.48584864928, nan]	48164.5				Tuesday	hypochlorite	53119	3.3	117
I	2022-02-08	Influent	County 6	SARS_CoV_2_N1_gc_per_mL	['3']	[100.0]	[3]	[176.23125203332776]	176.231				Tuesday	hypochlorite	53119	3.3	117
I	2022-02-08	Influent	County 6	pmmov_gc_per_mL	['3']	[100.0]	[3]	[51006.334262595854]	51006.3				Tuesday	hypochlorite	53119	3.3	117
I	2022-02-10	Influent	County 6	SARS_CoV_2_N1_gc_per_mL	['1', '2']	[100.0, 80.0]	[3, 3]	[150.86438101414916, 143.55401363389538]	147.164	1.03575	152.424	142.085	Tuesday	hypochlorite	53119	3.3	117
I	2022-02-10	Influent	County 6	pmmov_gc_per_mL	['1', '2']	[100.0, 80.0]	[3, 3]	[4319.935275783283, nan]	4319.94				Tuesday	hypochlorite	53119	3.3	117
I	2022-02-15	Influent	County 6	SARS_CoV_2_N1_gc_per_mL	['1', '2']	[100.0, 80.0]	[3, 3]	[220.6970693740198, 176.7593873709615]	197.51	1.16997	231.081	168.816	Tuesday	hypochlorite	53119	3.3	117
I	2022-02-15	Influent	County 6	pmmov_gc_per_mL	['1', '2']	[100.0, 80.0]	[3, 3]	[10793.871925016523, nan]	10793.9				Tuesday	hypochlorite	53119	3.3	117
I	2022-02-17	Influent	County 6	SARS_CoV_2_N1_gc_per_mL	['1', '2']	[100.0, 80.0]	[3, 3]	[248.65871626468675, 313.10061813271074]	279.025	1.17698	328.406	237.07	Tuesday	hypochlorite	53119	3.3	117
I	2022-02-17	Influent	County 6	pmmov_gc_per_mL	['1', '2']	[100.0, 80.0]	[3, 3]	[14428.59605102382, nan]	14428.6				Tuesday	hypochlorite	53119	3.3	117
I	2022-02-22	Influent	County 6	SARS_CoV_2_N1_gc_per_mL	['1', '2']	[100.0, 80.0]	[3, 3]	[124.05737162229434, 122.8430854595537]	123.449	1.00698	124.31	122.593	Tuesday	hypochlorite	53119	3.3	117
I	2022-02-22	Influent	County 6	pmmov_gc_per_mL	['1', '2']	[100.0, 80.0]	[3, 3]	[5851.114126643063, nan]	5851.11				Tuesday	hypochlorite	53119	3.3	117
I	2022-02-24	Influent	County 6	SARS_CoV_2_N1_gc_per_mL	['1', '2']	[100.0, 80.0]	[3, 3]	[123.52994069476519, 130.96705907691623]	127.194	1.04221	132.562	122.043	Tuesday	hypochlorite	53119	3.3	117
I	2022-02-24	Influent	County 6	pmmov_gc_per_mL	['1', '2']	[100.0, 80.0]	[3, 3]	[3253.652264678054, nan]	3253.65				Tuesday	hypochlorite	53119	3.3	117
I	2022-03-01	Influent	County 6	SARS_CoV_2_N1_gc_per_mL	['1', '2']	[90.0, 75.0]	[3, 3]	[112.43909783604622, 102.7822549656439]	107.502	1.06556	114.55	100.888	Tuesday	hypochlorite	53119	3.3	117
I	2022-03-01	Influent	County 6	pmmov_gc_per_mL	['1', '2']	[90.0, 75.0]	[3, 3]	[13359.679302752937, nan]	13359.7				Tuesday	hypochlorite	53119	3.3	117
I	2022-03-03	Influent	County 6	SARS_CoV_2_N1_gc_per_mL	['1', '2']	[80.0, 75.0]	[3, 3]	[183.80124557175324, 163.86192022040282]	173.545	1.08459	188.225	160.011	Tuesday	hypochlorite	53119	3.3	117
I	2022-03-07	Influent	County 6	SARS_CoV_2_N1_gc_per_mL	['1', '3']	[100.0, 80.0]	[3, 3]	[83.79736670252434, 35.79960746371922]	54.7715	1.82462	99.9369	30.0181	Tuesday	hypochlorite	53119	3.3	117
I	2022-03-07	Influent	County 6	pmmov_gc_per_mL	['1', '3']	[100.0, 80.0]	[3, 3]	[129248.97316408466, nan]	129249				Tuesday	hypochlorite	53119	3.3	117
I	2022-03-09	Influent	County 6	SARS_CoV_2_N1_gc_per_mL	['2', '3']	[80.0, 80.0]	[3, 3]	[31.609525456141313, 32.390020215297]	31.9974	1.0174	32.5541	31.4502	Tuesday	hypochlorite	53119	3.3	117
I	2022-03-15	Influent	County 6	SARS_CoV_2_N1_gc_per_mL	['1', '2']	[80.0, 80.0]	[3, 3]	[148.45188684162122, 152.7253299645033]	150.573	1.02027	153.626	147.582	Tuesday	hypochlorite	53119	3.3	117
I	2022-03-17	Influent	County 6	SARS_CoV_2_N1_gc_per_mL	['3']	[80.0]	[3]	[52.10108209704037]	52.1011				Tuesday	hypochlorite	53119	3.3	117
I	2022-03-22	Influent	County 6	SARS_CoV_2_N1_gc_per_mL	['1']	[90.0]	[3]	[105.26893717691313]	105.269				Tuesday	hypochlorite	53119	3.3	117
I	2022-03-22	Influent	County 6	pmmov_gc_per_mL	['1']	[90.0]	[3]	[7616.406946957677]	7616.41				Tuesday	hypochlorite	53119	3.3	117
I	2022-03-31	Influent	County 6	SARS_CoV_2_N1_gc_per_mL	['1', '2']	[100.0, 80.0]	[3, 3]	[64.28158674594643, 73.86976743889254]	68.9091	1.1033	76.0277	62.457	Tuesday	hypochlorite	53119	3.3	117
I	2022-03-31	Influent	County 6	pmmov_gc_per_mL	['1', '2']	[100.0, 80.0]	[3, 3]	[2639.3891995734853, nan]	2639.39				Tuesday	hypochlorite	53119	3.3	117
I	2022-04-05	Influent	County 6	SARS_CoV_2_N1_gc_per_mL	['1', '2']	[100.0, 80.0]	[3, 3]	[124.92090654359764, 114.16287208138161]	119.421	1.06575	127.273	112.053	Tuesday	hypochlorite	53119	3.3	117
I	2022-04-05	Influent	County 6	pmmov_gc_per_mL	['1', '2']	[100.0, 80.0]	[3, 3]	[14405.720053397148, nan]	14405.7				Tuesday	hypochlorite	53119	3.3	117
I	2022-04-07	Influent	County 6	SARS_CoV_2_N1_gc_per_mL	['1', '2']	[95.0, 70.0]	[3, 3]	[64.31143345866275, 73.18382480315023]	68.6043	1.09569	75.1691	62.6129	Tuesday	hypochlorite	53119	3.3	117
I	2022-04-07	Influent	County 6	pmmov_gc_per_mL	['1', '2']	[95.0, 70.0]	[3, 3]	[6737.677099052298, nan]	6737.68				Tuesday	hypochlorite	53119	3.3	117
I	2022-04-12	Influent	County 6	SARS_CoV_2_N1_gc_per_mL	['1', '2']	[100.0, 80.0]	[3, 3]	[135.32497756031958, 186.58779249289404]	158.902	1.255	199.423	126.615	Tuesday	hypochlorite	53119	3.3	117
I	2022-04-12	Influent	County 6	pmmov_gc_per_mL	['1', '2']	[100.0, 80.0]	[3, 3]	[4763.248232184646, nan]	4763.25				Tuesday	hypochlorite	53119	3.3	117
I	2022-04-14	Influent	County 6	SARS_CoV_2_N1_gc_per_mL	['1', '2']	[100.0, 80.0]	[3, 3]	[115.93340818139394, 177.81048896006754]	143.576	1.35314	194.28	106.106	Tuesday	hypochlorite	53119	3.3	117
I	2022-04-14	Influent	County 6	pmmov_gc_per_mL	['1', '2']	[100.0, 80.0]	[3, 3]	[5654.617150832654, nan]	5654.62				Tuesday	hypochlorite	53119	3.3	117
I	2022-04-20	Influent	County 6	SARS_CoV_2_N1_gc_per_mL	['1', '2']	[100.0, 80.0]	[3, 3]	[169.90794146328312, 223.08415982069468]	194.689	1.21232	236.026	160.591	Tuesday	hypochlorite	53119	3.3	117
I	2022-04-20	Influent	County 6	pmmov_gc_per_mL	['1', '2']	[100.0, 80.0]	[3, 3]	[9745.28114251462, nan]	9745.28				Tuesday	hypochlorite	53119	3.3	117
I	2022-04-26	Influent	County 6	SARS_CoV_2_N1_gc_per_mL	['1', '2']	[100.0, 75.0]	[3, 3]	[101.58411075922346, 284.47204644955195]	169.994	2.07123	352.096	82.0738	Tuesday	hypochlorite	53119	3.3	117
I	2022-04-26	Influent	County 6	pmmov_gc_per_mL	['1', '2']	[100.0, 75.0]	[3, 3]	[21786.52203311771, nan]	21786.5				Tuesday	hypochlorite	53119	3.3	117
I	2022-04-28	Influent	County 6	SARS_CoV_2_N1_gc_per_mL	['1', '2']	[100.0, 80.0]	[3, 3]	[229.14558093211767, 218.30494794071743]	223.66	1.03486	231.457	216.125	Tuesday	hypochlorite	53119	3.3	117
I	2022-04-28	Influent	County 6	pmmov_gc_per_mL	['1', '2']	[100.0, 80.0]	[3, 3]	[13466.749006256767, nan]	13466.7				Tuesday	hypochlorite	53119	3.3	117
I	2022-05-04	Influent	County 6	SARS_CoV_2_N1_gc_per_mL	['1', '2']	[100.0, 80.0]	[3, 3]	[380.80211777374404, 523.5250564765707]	446.497	1.25242	559.2	356.508	Tuesday	hypochlorite	53119	3.3	117
I	2022-05-04	Influent	County 6	pmmov_gc_per_mL	['1', '2']	[100.0, 80.0]	[3, 3]	[10076.91279945738, nan]	10076.9				Tuesday	hypochlorite	53119	3.3	117
I	2022-05-11	Influent	County 6	SARS_CoV_2_N1_gc_per_mL	['1', '3']	[100.0, 80.0]	[3, 3]	[661.4681279136156, 534.0119637046074]	594.333	1.16341	691.451	510.856	Tuesday	hypochlorite	53119	3.3	117
I	2022-05-11	Influent	County 6	pmmov_gc_per_mL	['1', '3']	[100.0, 80.0]	[3, 3]	[2515.6887761219605, nan]	2515.69				Tuesday	hypochlorite	53119	3.3	117
I	2022-05-17	Influent	County 6	SARS_CoV_2_N1_gc_per_mL	['1', '2']	[100.0, 100.0]	[3, 3]	[1064.0690734917634, 1125.3269413840617]	1094.27	1.04037	1138.45	1051.81	Tuesday	hypochlorite	53119	3.3	117
I	2022-05-17	Influent	County 6	pmmov_gc_per_mL	['1', '2']	[100.0, 100.0]	[3, 3]	[7672.74725522692, 7360.266193238648]	7514.88	1.02984	7739.1	7297.16	Tuesday	hypochlorite	53119	3.3	117
I	2022-05-19	Influent	County 6	SARS_CoV_2_N1_gc_per_mL	['1', '2']	[100.0, 100.0]	[3, 3]	[757.5568723366067, 931.739939102147]	840.146	1.15759	972.544	725.773	Tuesday	hypochlorite	53119	3.3	117
I	2022-05-19	Influent	County 6	pmmov_gc_per_mL	['1', '2']	[100.0, 100.0]	[3, 3]	[7905.428316453181, 4262.152120881696]	5804.67	1.5478	8984.45	3750.27	Tuesday	hypochlorite	53119	3.3	117
I	2022-05-24	Influent	County 6	SARS_CoV_2_N1_gc_per_mL	['1', '2']	[100.0, 100.0]	[3, 3]	[447.4182577428738, 172.02395442918666]	277.429	1.96579	545.367	141.128	Tuesday	hypochlorite	53119	3.3	117
I	2022-05-24	Influent	County 6	pmmov_gc_per_mL	['1', '2']	[100.0, 100.0]	[3, 3]	[107535.73332881503, 14589.145475048434]	39608.8	4.10612	162638	9646.28	Tuesday	hypochlorite	53119	3.3	117
I	2022-05-26	Influent	County 6	SARS_CoV_2_N1_gc_per_mL	['1', '2']	[100.0, 100.0]	[3, 3]	[354.43797677792236, 389.38086183783145]	371.499	1.06875	397.038	347.603	Tuesday	hypochlorite	53119	3.3	117
I	2022-05-26	Influent	County 6	pmmov_gc_per_mL	['1', '2']	[100.0, 100.0]	[3, 3]	[4543.523639612244, 10955.565713727803]	7055.27	1.86331	13146.2	3786.41	Tuesday	hypochlorite	53119	3.3	117
I	2022-05-31	Influent	County 6	SARS_CoV_2_N1_gc_per_mL	['1', '2']	[95.0, 75.0]	[3, 3]	[571.4937363134964, 418.59854399355777]	489.108	1.24627	609.558	392.459	Tuesday	hypochlorite	53119	3.3	117
I	2022-05-31	Influent	County 6	pmmov_gc_per_mL	['1', '2']	[95.0, 75.0]	[3, 3]	[21317.05857063358, nan]	21317.1				Tuesday	hypochlorite	53119	3.3	117
I	2022-06-02	Influent	County 6	SARS_CoV_2_N1_gc_per_mL	['1', '2']	[100.0, 80.0]	[3, 3]	[921.2583769641158, 1010.3330685726645]	964.768	1.06744	1029.83	903.816	Tuesday	hypochlorite	53119	3.3	117
I	2022-06-02	Influent	County 6	pmmov_gc_per_mL	['1', '2']	[100.0, 80.0]	[3, 3]	[15280.022345410885, nan]	15280				Tuesday	hypochlorite	53119	3.3	117
I	2022-06-07	Influent	County 6	SARS_CoV_2_N1_gc_per_mL	['1', '2']	[100.0, 80.0]	[3, 3]	[599.6540631258497, 414.4270941989496]	498.511	1.29855	647.339	383.899	Tuesday	hypochlorite	53119	3.3	117
I	2022-06-07	Influent	County 6	pmmov_gc_per_mL	['1', '2']	[100.0, 80.0]	[3, 3]	[38713.71218295164, nan]	38713.7				Tuesday	hypochlorite	53119	3.3	117
I	2022-06-09	Influent	County 6	SARS_CoV_2_N1_gc_per_mL	['1', '3']	[95.0, 70.0]	[3, 3]	[130.13850040327853, 329.99011076104307]	207.23	1.9308	400.121	107.328	Tuesday	hypochlorite	53119	3.3	117
I	2022-06-09	Influent	County 6	pmmov_gc_per_mL	['1', '3']	[95.0, 70.0]	[3, 3]	[8684.869056228757, nan]	8684.87				Tuesday	hypochlorite	53119	3.3	117
I	2022-06-13	Influent	County 6	SARS_CoV_2_N1_gc_per_mL	['1', '2']	[100.0, 80.0]	[3, 3]	[400.7401675218389, 436.4553692427523]	418.217	1.06223	444.241	393.717	Tuesday	hypochlorite	53119	3.3	117
I	2022-06-13	Influent	County 6	pmmov_gc_per_mL	['1', '2']	[100.0, 80.0]	[3, 3]	[16467.506241249353, nan]	16467.5				Tuesday	hypochlorite	53119	3.3	117
I	2022-06-15	Influent	County 6	SARS_CoV_2_N1_gc_per_mL	['1', '2']	[100.0, 80.0]	[3, 3]	[588.5684479092431, 186.17218958321865]	331.021	2.25668	747.009	146.685	Tuesday	hypochlorite	53119	3.3	117
I	2022-06-15	Influent	County 6	pmmov_gc_per_mL	['1', '2']	[100.0, 80.0]	[3, 3]	[7175.189382425804, nan]	7175.19				Tuesday	hypochlorite	53119	3.3	117
I	2022-06-20	Influent	County 6	SARS_CoV_2_N1_gc_per_mL	['2']	[70.0]	[3]	[362.76859377083457]	362.769				Tuesday	hypochlorite	53119	3.3	117
I	2022-06-22	Influent	County 6	SARS_CoV_2_N1_gc_per_mL	['1', '2']	[70.0, 70.0]	[3, 3]	[217.41773576760508, 298.9583740253788]	254.949	1.25258	319.343	203.54	Tuesday	hypochlorite	53119	3.3	117
I	2022-06-24	Influent	County 6	SARS_CoV_2_N1_gc_per_mL	['1', '2']	[70.0, 70.0]	[3, 3]	[467.8585115489792, 525.684739436979]	495.93	1.08589	538.527	456.702	Tuesday	hypochlorite	53119	3.3	117
I	2022-06-27	Influent	County 6	SARS_CoV_2_N1_gc_per_mL	['1', '2']	[70.0, 70.0]	[3, 3]	[580.6450823385024, 325.8450166479229]	434.972	1.50457	654.446	289.1	Tuesday	hypochlorite	53119	3.3	117
K	2020-11-16	Influent	County 2	SARS_CoV_2_N1_gc_per_mL	['1']	[85.0]	[3]	[51.49559354551384]	51.4956				Thursday		480000	0	172
K	2020-11-16	Influent	County 2	pmmov_gc_per_mL	['1']	[85.0]	[3]	[76514.02199762619]	76514				Thursday		480000	0	172
K	2020-11-18	Influent	County 2	SARS_CoV_2_N1_gc_per_mL	['1', '2']	[75.0, 75.0]	[3, 3]	[117.00015887590328, 46.38237972758358]	73.6664	1.92371	141.713	38.294	Thursday		480000	0	172
K	2020-11-18	Influent	County 2	pmmov_gc_per_mL	['1', '2']	[75.0, 75.0]	[3, 3]	[52727.21011861454, 20236.35497263971]	32665.1	1.96828	64294.1	16595.7	Thursday		480000	0	172
K	2020-11-19	Influent	County 2	SARS_CoV_2_N1_gc_per_mL	['1', '2']	[67.5, 70.0]	[3, 3]	[89.22015103591998, 59.415315483449355]	72.8083	1.33306	97.0579	54.6174	Thursday		480000	0	172
K	2020-11-19	Influent	County 2	pmmov_gc_per_mL	['1', '2']	[67.5, 70.0]	[3, 3]	[108533.5861127027, 142468.6061487476]	124349	1.21213	150727	102587	Thursday		480000	0	172
K	2020-11-30	Influent	County 2	SARS_CoV_2_N1_gc_per_mL	['1']	[75.0]	[3]	[204.51200389495202]	204.512				Thursday		480000	0	172
K	2020-11-30	Influent	County 2	pmmov_gc_per_mL	['1']	[75.0]	[3]	[89525.4474304574]	89525.4				Thursday		480000	0	172
K	2020-12-02	Influent	County 2	SARS_CoV_2_N1_gc_per_mL	['1']	[90.0]	[3]	[411.7181394873656]	411.718				Thursday		480000	0	172
K	2020-12-02	Influent	County 2	pmmov_gc_per_mL	['1']	[90.0]	[3]	[80952.74389926165]	80952.7				Thursday		480000	0	172
K	2020-12-03	Influent	County 2	SARS_CoV_2_N1_gc_per_mL	['1']	[75.0]	[3]	[329.59716727773656]	329.597				Thursday		480000	0	172
K	2020-12-03	Influent	County 2	pmmov_gc_per_mL	['1']	[75.0]	[3]	[96390.07115161515]	96390.1				Thursday		480000	0	172
K	2020-12-07	Influent	County 2	SARS_CoV_2_N1_gc_per_mL	['1', '2']	[85.0, 85.0]	[3, 3]	[453.2867801385708, 585.8706941688383]	515.332	1.19892	617.845	429.829	Thursday		480000	0	172
K	2020-12-07	Influent	County 2	pmmov_gc_per_mL	['1', '2']	[85.0, 85.0]	[3, 3]	[120406.89043752092, 52132.272527778136]	79228.1	1.80744	143200	43834.3	Thursday		480000	0	172
K	2020-12-09	Influent	County 2	SARS_CoV_2_N1_gc_per_mL	['2']	[75.0]	[3]	[463.88164243054445]	463.882				Thursday		480000	0	172
K	2020-12-09	Influent	County 2	pmmov_gc_per_mL	['2']	[75.0]	[3]	[31297.88243869941]	31297.9				Thursday		480000	0	172
K	2020-12-10	Influent	County 2	SARS_CoV_2_N1_gc_per_mL	['1', '2']	[90.0, 90.0]	[3, 3]	[238.92925426106547, 342.65191534219537]	286.129	1.29039	369.218	221.738	Thursday		480000	0	172
K	2020-12-10	Influent	County 2	pmmov_gc_per_mL	['1', '2']	[90.0, 90.0]	[3, 3]	[71979.18292337109, 87388.78954069008]	79310.6	1.14703	90971.3	69144.6	Thursday		480000	0	172
K	2020-12-14	Influent	County 2	SARS_CoV_2_N1_gc_per_mL	['1', '2']	[80.0, 90.0]	[3, 3]	[345.87554851249644, 299.7215159602086]	321.973	1.10658	356.289	290.961	Thursday		480000	0	172
K	2020-12-14	Influent	County 2	pmmov_gc_per_mL	['1', '2']	[80.0, 90.0]	[3, 3]	[nan, 89964.46223476382]	89964.5				Thursday		480000	0	172
K	2020-12-16	Influent	County 2	SARS_CoV_2_N1_gc_per_mL	['1', '2']	[80.0, 90.0]	[3, 3]	[91.72766658419133, 170.97891049961797]	125.234	1.55321	194.515	80.6288	Thursday		480000	0	172
K	2020-12-16	Influent	County 2	pmmov_gc_per_mL	['1', '2']	[80.0, 90.0]	[3, 3]	[nan, 70577.43976654843]	70577.4				Thursday		480000	0	172
K	2020-12-17	Influent	County 2	SARS_CoV_2_N1_gc_per_mL	['1', '2']	[90.0, 90.0]	[3, 3]	[252.2508230670848, 330.09125046275017]	288.558	1.20946	348.999	238.584	Thursday		480000	0	172
K	2020-12-17	Influent	County 2	pmmov_gc_per_mL	['1', '2']	[90.0, 90.0]	[3, 3]	[119427.17705360742, 125813.44941991278]	122579	1.03752	127178	118146	Thursday		480000	0	172
K	2020-12-20	Influent	County 2	SARS_CoV_2_N1_gc_per_mL	['1', '2']	[85.0, 70.0]	[3, 3]	[136.84836820609314, 90.46293687299682]	111.264	1.34003	149.098	83.0308	Thursday		480000	0	172
K	2020-12-20	Influent	County 2	pmmov_gc_per_mL	['1', '2']	[85.0, 70.0]	[3, 3]	[120911.04172938521, nan]	120911				Thursday		480000	0	172
K	2020-12-21	Influent	County 2	SARS_CoV_2_N1_gc_per_mL	['1', '2']	[85.0, 70.0]	[3, 3]	[237.3257234883581, 135.05610173924603]	179.032	1.48978	266.717	120.173	Thursday		480000	0	172
K	2020-12-21	Influent	County 2	pmmov_gc_per_mL	['1', '2']	[85.0, 70.0]	[3, 3]	[85842.48274358461, nan]	85842.5				Thursday		480000	0	172
K	2020-12-27	Influent	County 2	SARS_CoV_2_N1_gc_per_mL	['1', '2']	[87.5, 80.0]	[3, 3]	[134.2340919776448, 164.3657455184288]	148.538	1.15396	171.406	128.721	Thursday		480000	0	172
K	2020-12-27	Influent	County 2	pmmov_gc_per_mL	['1', '2']	[87.5, 80.0]	[3, 3]	[22862.88411739916, nan]	22862.9				Thursday		480000	0	172
K	2020-12-29	Influent	County 2	SARS_CoV_2_N1_gc_per_mL	['2']	[90.0]	[3]	[146.98010960768949]	146.98				Thursday		480000	0	172
K	2020-12-29	Influent	County 2	pmmov_gc_per_mL	['2']	[90.0]	[3]	[4603.685090776974]	4603.69				Thursday		480000	0	172
K	2021-01-03	Influent	County 2	SARS_CoV_2_N1_gc_per_mL	['1']	[90.0]	[3]	[118.64272913838353]	118.643				Thursday		480000	0	172
K	2021-01-03	Influent	County 2	pmmov_gc_per_mL	['1']	[90.0]	[3]	[18480.317047424927]	18480.3				Thursday		480000	0	172
K	2021-01-04	Influent	County 2	SARS_CoV_2_N1_gc_per_mL	['1']	[90.0]	[3]	[166.5806885863327]	166.581				Thursday		480000	0	172
K	2021-01-04	Influent	County 2	pmmov_gc_per_mL	['1']	[90.0]	[3]	[21009.97074881398]	21010				Thursday		480000	0	172
K	2021-01-13	Influent	County 2	SARS_CoV_2_N1_gc_per_mL	['1', '2']	[85.0, 80.0]	[3, 3]	[131.79760015338013, 139.67555487178907]	135.679	1.04191	141.365	130.222	Thursday		480000	0	172
K	2021-01-13	Influent	County 2	pmmov_gc_per_mL	['1', '2']	[85.0, 80.0]	[3, 3]	[164640.70898897736, nan]	164641				Thursday		480000	0	172
K	2021-01-18	Influent	County 2	SARS_CoV_2_N1_gc_per_mL	['1', '2']	[75.0, 85.0]	[3, 3]	[260.04022667218567, 141.50768673108607]	191.827	1.53766	294.965	124.753	Thursday		480000	0	172
K	2021-01-18	Influent	County 2	pmmov_gc_per_mL	['1', '2']	[75.0, 85.0]	[3, 3]	[nan, 92895.75344225412]	92895.8				Thursday		480000	0	172
K	2021-01-19	Influent	County 2	SARS_CoV_2_N1_gc_per_mL	['1', '2']	[75.0, 85.0]	[3, 3]	[315.5087904702019, 90.2110609802809]	168.708	2.42376	408.908	69.6058	Thursday		480000	0	172
K	2021-01-19	Influent	County 2	pmmov_gc_per_mL	['1', '2']	[75.0, 85.0]	[3, 3]	[nan, 188949.08242918627]	188949				Thursday		480000	0	172
K	2021-01-20	Influent	County 2	SARS_CoV_2_N1_gc_per_mL	['1', '2']	[87.5, 77.5]	[3, 3]	[214.85274785260646, 91.10563089207011]	139.908	1.83428	256.63	76.2743	Thursday		480000	0	172
K	2021-01-20	Influent	County 2	pmmov_gc_per_mL	['1', '2']	[87.5, 77.5]	[3, 3]	[19183.926392426743, nan]	19183.9				Thursday		480000	0	172
K	2021-01-24	Influent	County 2	SARS_CoV_2_N1_gc_per_mL	['1', '2']	[80.0, 90.0]	[3, 3]	[46.41668730183283, 167.6999286675074]	88.2274	2.48008	218.811	35.5744	Thursday		480000	0	172
K	2021-01-24	Influent	County 2	pmmov_gc_per_mL	['1', '2']	[80.0, 90.0]	[3, 3]	[nan, 35884.913149625274]	35884.9				Thursday		480000	0	172
K	2021-01-25	Influent	County 2	SARS_CoV_2_N1_gc_per_mL	['1', '2']	[75.0, 90.0]	[3, 3]	[43.935145260597054, 65.77273868955903]	53.7563	1.33018	71.5053	40.4129	Thursday		480000	0	172
K	2021-01-25	Influent	County 2	pmmov_gc_per_mL	['1', '2']	[75.0, 90.0]	[3, 3]	[nan, 31667.853154259454]	31667.9				Thursday		480000	0	172
K	2021-01-27	Influent	County 2	SARS_CoV_2_N1_gc_per_mL	['1', '2']	[80.0, 90.0]	[3, 3]	[116.02587768794083, 611.4410865275718]	266.351	3.23884	862.669	82.2366	Thursday		480000	0	172
K	2021-01-27	Influent	County 2	pmmov_gc_per_mL	['1', '2']	[80.0, 90.0]	[3, 3]	[nan, 20118.483749778185]	20118.5				Thursday		480000	0	172
K	2021-01-31	Influent	County 2	SARS_CoV_2_N1_gc_per_mL	['1', '2']	[75.0, 90.0]	[3, 3]	[85.51262031743765, 93.02989660345499]	89.1921	1.06139	94.6675	84.0334	Thursday		480000	0	172
K	2021-01-31	Influent	County 2	pmmov_gc_per_mL	['1', '2']	[75.0, 90.0]	[3, 3]	[nan, 25415.40456154788]	25415.4				Thursday		480000	0	172
K	2021-02-03	Influent	County 2	SARS_CoV_2_N1_gc_per_mL	['1', '2']	[90.0, 90.0]	[3, 3]	[119.27782361713226, 73.3866510050538]	93.5596	1.4098	131.901	66.3635	Thursday		480000	0	172
K	2021-02-03	Influent	County 2	pmmov_gc_per_mL	['1', '2']	[90.0, 90.0]	[3, 3]	[nan, 73013.34772177626]	73013.3				Thursday		480000	0	172
K	2021-02-07	Influent	County 2	SARS_CoV_2_N1_gc_per_mL	['1', '2']	[95.0, 80.0]	[3, 3]	[49.0217045125273, 55.77415539312523]	52.289	1.09554	57.2849	47.7289	Thursday		480000	0	172
K	2021-02-07	Influent	County 2	pmmov_gc_per_mL	['1', '2']	[95.0, 80.0]	[3, 3]	[66732.57587240648, nan]	66732.6				Thursday		480000	0	172
K	2021-02-08	Influent	County 2	SARS_CoV_2_N1_gc_per_mL	['1', '2']	[95.0, 80.0]	[3, 3]	[141.07806386700642, 67.6965707845435]	97.7267	1.6807	164.25	58.1463	Thursday		480000	0	172
K	2021-02-08	Influent	County 2	pmmov_gc_per_mL	['1', '2']	[95.0, 80.0]	[3, 3]	[19968.921187363438, nan]	19968.9				Thursday		480000	0	172
K	2021-02-15	Influent	County 2	SARS_CoV_2_N1_gc_per_mL	['1', '2']	[100.0, 80.0]	[3, 3]	[50.29017607168689, 152.03683468251748]	87.4412	2.18645	191.186	39.9922	Thursday		480000	0	172
K	2021-02-15	Influent	County 2	pmmov_gc_per_mL	['1', '2']	[100.0, 80.0]	[3, 3]	[43541.799882522646, nan]	43541.8				Thursday		480000	0	172
K	2021-02-16	Influent	County 2	SARS_CoV_2_N1_gc_per_mL	['1', '2']	[100.0, 80.0]	[3, 3]	[61.83612994024205, nan]	61.8361				Thursday		480000	0	172
K	2021-02-16	Influent	County 2	pmmov_gc_per_mL	['1', '2']	[100.0, 80.0]	[3, 3]	[52910.62421568109, nan]	52910.6				Thursday		480000	0	172
K	2021-02-17	Influent	County 2	SARS_CoV_2_N1_gc_per_mL	['1', '2']	[100.0, 75.0]	[3, 3]	[73.60119019434747, 69.50383395141648]	71.5232	1.04133	74.4795	68.6842	Thursday		480000	0	172
K	2021-02-17	Influent	County 2	pmmov_gc_per_mL	['1', '2']	[100.0, 75.0]	[3, 3]	[26893.72889036949, nan]	26893.7				Thursday		480000	0	172
K	2021-02-21	Influent	County 2	SARS_CoV_2_N1_gc_per_mL	['1', '2']	[97.5, 80.0]	[2, 3]	[27.687226491775984, 44.65751470306414]	35.1631	1.40219	49.3052	25.0773	Thursday		480000	0	172
K	2021-02-21	Influent	County 2	pmmov_gc_per_mL	['1', '2']	[97.5, 80.0]	[2, 3]	[87369.36283026448, nan]	87369.4				Thursday		480000	0	172
K	2021-02-22	Influent	County 2	SARS_CoV_2_N1_gc_per_mL	['1', '2']	[92.5, 80.0]	[3, 3]	[47.9443647357185, 29.28901317603988]	37.4732	1.41692	53.0964	26.447	Thursday		480000	0	172
K	2021-02-22	Influent	County 2	pmmov_gc_per_mL	['1', '2']	[92.5, 80.0]	[3, 3]	[106696.44136938541, nan]	106696				Thursday		480000	0	172
K	2021-02-24	Influent	County 2	SARS_CoV_2_N1_gc_per_mL	['1', '2']	[100.0, 80.0]	[3, 3]	[47.24956425667231, 40.39553529872648]	43.6883	1.11719	48.8084	39.1054	Thursday		480000	0	172
K	2021-02-24	Influent	County 2	pmmov_gc_per_mL	['1', '2']	[100.0, 80.0]	[3, 3]	[21765.305673880775, nan]	21765.3				Thursday		480000	0	172
K	2021-02-28	Influent	County 2	SARS_CoV_2_N1_gc_per_mL	['1', '2']	[70.0, 60.0]	[3, 3]	[36.16629842116997, 25.29129999518689]	30.2439	1.28777	38.947	23.4855	Thursday		480000	0	172
K	2021-03-01	Influent	County 2	SARS_CoV_2_N1_gc_per_mL	['1', '2']	[65.0, 65.0]	[3, 3]	[40.57323775210356, 25.90181346818694]	32.4179	1.37348	44.5253	23.6028	Thursday		480000	0	172
K	2021-03-03	Influent	County 2	SARS_CoV_2_N1_gc_per_mL	['1', '2']	[95.0, 80.0]	[3, 3]	[20.007819492961417, 30.18870238285378]	24.5766	1.33758	32.8733	18.3739	Thursday		480000	0	172
K	2021-03-03	Influent	County 2	pmmov_gc_per_mL	['1', '2']	[95.0, 80.0]	[3, 3]	[76342.41037563082, nan]	76342.4				Thursday		480000	0	172
K	2021-03-07	Influent	County 2	SARS_CoV_2_N1_gc_per_mL	['1', '2']	[100.0, 75.0]	[3, 3]	[49.68101523247553, 41.129582941684895]	45.2035	1.1429	51.6631	39.5516	Thursday		480000	0	172
K	2021-03-07	Influent	County 2	pmmov_gc_per_mL	['1', '2']	[100.0, 75.0]	[3, 3]	[4869.634531904275, nan]	4869.63				Thursday		480000	0	172
K	2021-03-08	Influent	County 2	SARS_CoV_2_N1_gc_per_mL	['1', '2']	[100.0, 80.0]	[3, 3]	[48.42511931452162, 32.20672937158503]	39.492	1.33428	52.6932	29.598	Thursday		480000	0	172
K	2021-03-08	Influent	County 2	pmmov_gc_per_mL	['1', '2']	[100.0, 80.0]	[3, 3]	[3766.442461965363, nan]	3766.44				Thursday		480000	0	172
K	2021-03-10	Influent	County 2	SARS_CoV_2_N1_gc_per_mL	['1', '2']	[100.0, 75.0]	[3, 3]	[36.45849059280399, 21.313404414322562]	27.8757	1.4617	40.746	19.0707	Thursday		480000	0	172
K	2021-03-10	Influent	County 2	pmmov_gc_per_mL	['1', '2']	[100.0, 75.0]	[3, 3]	[41056.11207223318, nan]	41056.1				Thursday		480000	0	172
K	2021-03-14	Influent	County 2	SARS_CoV_2_N1_gc_per_mL	['1', '2']	[95.0, 95.0]	[3, 3]	[23.98793199995304, 21.35764018273559]	22.6346	1.08559	24.5719	20.85	Thursday		480000	0	172
K	2021-03-14	Influent	County 2	pmmov_gc_per_mL	['1', '2']	[95.0, 95.0]	[3, 3]	[48684.135286147306, 56128.835160211565]	52274.1	1.10586	57807.6	47270.3	Thursday		480000	0	172
K	2021-03-15	Influent	County 2	SARS_CoV_2_N1_gc_per_mL	['1', '2']	[100.0, 95.0]	[3, 3]	[40.984395505936085, 27.111049256387442]	33.3336	1.33939	44.6466	24.8872	Thursday		480000	0	172
K	2021-03-15	Influent	County 2	pmmov_gc_per_mL	['1', '2']	[100.0, 95.0]	[3, 3]	[41462.253498574624, 30706.77278911883]	35681.5	1.23657	44122.8	28855.2	Thursday		480000	0	172
K	2021-03-17	Influent	County 2	SARS_CoV_2_N1_gc_per_mL	['1', '2']	[80.0, 75.0]	[3, 3]	[24.54172264860893, 33.684280122390405]	28.7519	1.25096	35.9674	22.9839	Thursday		480000	0	172
K	2021-03-17	Influent	County 2	pmmov_gc_per_mL	['1', '2']	[80.0, 75.0]	[3, 3]	[937.3590320617408, 1545.1287265278854]	1203.47	1.42391	1713.64	845.185	Thursday		480000	0	172
K	2021-03-21	Influent	County 2	SARS_CoV_2_N1_gc_per_mL	['1', '2']	[82.5, 65.0]	[3, 3]	[31.55583515021307, 26.88167251621566]	29.1251	1.12003	32.6211	26.0038	Thursday		480000	0	172
K	2021-03-21	Influent	County 2	pmmov_gc_per_mL	['1', '2']	[82.5, 65.0]	[3, 3]	[13777.862129146135, nan]	13777.9				Thursday		480000	0	172
K	2021-03-22	Influent	County 2	SARS_CoV_2_N1_gc_per_mL	['1', '2']	[85.0, 65.0]	[3, 3]	[25.517757690353083, 18.682200711524995]	21.8341	1.24667	27.22	17.5139	Thursday		480000	0	172
K	2021-03-22	Influent	County 2	pmmov_gc_per_mL	['1', '2']	[85.0, 65.0]	[3, 3]	[29005.869364018814, nan]	29005.9				Thursday		480000	0	172
K	2021-03-24	Influent	County 2	SARS_CoV_2_N1_gc_per_mL	['1', '2']	[85.0, 85.0]	[3, 3]	[16.443860290961904, 11.963653818580235]	14.026	1.25222	17.5636	11.2009	Thursday		480000	0	172
K	2021-03-24	Influent	County 2	pmmov_gc_per_mL	['1', '2']	[85.0, 85.0]	[3, 3]	[8096.640257977415, 9431.193923126226]	8738.48	1.11392	9733.97	7844.79	Thursday		480000	0	172
K	2021-03-28	Influent	County 2	SARS_CoV_2_N1_gc_per_mL	['1', '2']	[80.0, 70.0]	[3, 3]	[31.85635028852079, 65.3638143823727]	45.6317	1.66233	75.855	27.4504	Thursday		480000	0	172
K	2021-03-28	Influent	County 2	pmmov_gc_per_mL	['1', '2']	[80.0, 70.0]	[3, 3]	[33410.62148581694, nan]	33410.6				Thursday		480000	0	172
K	2021-03-29	Influent	County 2	SARS_CoV_2_N1_gc_per_mL	['1', '2']	[85.0, 75.0]	[3, 3]	[62.28652397252784, 54.75537064553058]	58.3997	1.09541	63.9713	53.3133	Thursday		480000	0	172
K	2021-03-29	Influent	County 2	pmmov_gc_per_mL	['1', '2']	[85.0, 75.0]	[3, 3]	[30304.566625235962, nan]	30304.6				Thursday		480000	0	172
K	2021-03-31	Influent	County 2	SARS_CoV_2_N1_gc_per_mL	['2']	[70.0]	[3]	[29.031350551362017]	29.0314				Thursday		480000	0	172
K	2021-04-04	Influent	County 2	SARS_CoV_2_N1_gc_per_mL	['1', '2']	[95.0, 70.0]	[3, 3]	[22.951107673846128, 20.36976013234603]	21.6219	1.08803	23.5253	19.8726	Thursday		480000	0	172
K	2021-04-04	Influent	County 2	pmmov_gc_per_mL	['1', '2']	[95.0, 70.0]	[3, 3]	[14909.414029807356, nan]	14909.4				Thursday		480000	0	172
K	2021-04-05	Influent	County 2	SARS_CoV_2_N1_gc_per_mL	['1', '2']	[100.0, 95.0]	[3, 3]	[25.38136162905733, 32.45007878400397]	28.6989	1.18973	34.144	24.1222	Thursday		480000	0	172
K	2021-04-05	Influent	County 2	pmmov_gc_per_mL	['1', '2']	[100.0, 95.0]	[3, 3]	[34521.268369000594, 66107.7967965241]	47771.6	1.58315	75629.5	30175.1	Thursday		480000	0	172
K	2021-04-07	Influent	County 2	SARS_CoV_2_N1_gc_per_mL	['1', '2']	[95.0, 75.0]	[3, 3]	[101.4901056787623, 25.439625192118623]	50.8121	2.66017	135.169	19.1011	Thursday		480000	0	172
K	2021-04-07	Influent	County 2	pmmov_gc_per_mL	['1', '2']	[95.0, 75.0]	[3, 3]	[31265.02930375752, nan]	31265				Thursday		480000	0	172
K	2021-04-11	Influent	County 2	SARS_CoV_2_N1_gc_per_mL	['1', '2']	[90.0, 80.0]	[3, 3]	[30.668429791490396, 38.08512033532375]	34.1762	1.1655	39.8324	29.3231	Thursday		480000	0	172
K	2021-04-11	Influent	County 2	pmmov_gc_per_mL	['1', '2']	[90.0, 80.0]	[3, 3]	[16764.066408119044, nan]	16764.1				Thursday		480000	0	172
K	2021-04-12	Influent	County 2	SARS_CoV_2_N1_gc_per_mL	['1', '2']	[95.0, 75.0]	[3, 3]	[30.136582358792523, 30.943139257261727]	30.5372	1.01885	31.1129	29.9722	Thursday		480000	0	172
K	2021-04-12	Influent	County 2	pmmov_gc_per_mL	['1', '2']	[95.0, 75.0]	[3, 3]	[12820.144469613051, nan]	12820.1				Thursday		480000	0	172
K	2021-04-14	Influent	County 2	SARS_CoV_2_N1_gc_per_mL	['1', '2']	[95.0, 80.0]	[3, 3]	[34.601162866601896, 31.03206934469946]	32.7681	1.08002	35.3902	30.3402	Thursday		480000	0	172
K	2021-04-14	Influent	County 2	pmmov_gc_per_mL	['1', '2']	[95.0, 80.0]	[3, 3]	[13900.161290938284, nan]	13900.2				Thursday		480000	0	172
K	2021-04-18	Influent	County 2	SARS_CoV_2_N1_gc_per_mL	['1', '2']	[95.0, 95.0]	[3, 3]	[11.959190332097346, 27.21907549449238]	18.0421	1.78879	32.2735	10.0862	Thursday		480000	0	172
K	2021-04-18	Influent	County 2	pmmov_gc_per_mL	['1', '2']	[95.0, 95.0]	[3, 3]	[12404.794118873644, 6567.03094940021]	9025.67	1.5679	14151.3	5756.55	Thursday		480000	0	172
K	2021-04-19	Influent	County 2	SARS_CoV_2_N1_gc_per_mL	['1', '2']	[95.0, 97.5]	[3, 3]	[14.17065895057529, 57.334063536743976]	28.5037	2.68677	76.5828	10.6089	Thursday		480000	0	172
K	2021-04-19	Influent	County 2	pmmov_gc_per_mL	['1', '2']	[95.0, 97.5]	[3, 3]	[6313.610521412038, 6540.420083527452]	6426.01	1.02527	6588.4	6267.63	Thursday		480000	0	172
K	2021-04-21	Influent	County 2	SARS_CoV_2_N1_gc_per_mL	['1', '2']	[85.0, 67.5]	[3, 3]	[6.075530989318852, 31.49415868802232]	13.8327	3.20133	44.2831	4.32092	Thursday		480000	0	172
K	2021-04-21	Influent	County 2	pmmov_gc_per_mL	['1', '2']	[85.0, 67.5]	[3, 3]	[9066.761417662497, nan]	9066.76				Thursday		480000	0	172
K	2021-04-25	Influent	County 2	SARS_CoV_2_N1_gc_per_mL	['1', '2']	[90.0, 95.0]	[3, 3]	[46.03170735734785, 27.37683505223553]	35.4993	1.44403	51.262	24.5836	Thursday		480000	0	172
K	2021-04-25	Influent	County 2	pmmov_gc_per_mL	['1', '2']	[90.0, 95.0]	[3, 3]	[14060.294283108378, 7663.233439234342]	10380.1	1.53596	15943.5	6758.06	Thursday		480000	0	172
K	2021-04-26	Influent	County 2	SARS_CoV_2_N1_gc_per_mL	['1', '2']	[95.0, 95.0]	[3, 3]	[41.3450324240613, 22.691753741941284]	30.6299	1.52841	46.8151	20.0403	Thursday		480000	0	172
K	2021-04-26	Influent	County 2	pmmov_gc_per_mL	['1', '2']	[95.0, 95.0]	[3, 3]	[10464.000685609575, 6445.560473644366]	8212.57	1.40864	11568.6	5830.12	Thursday		480000	0	172
K	2021-04-28	Influent	County 2	SARS_CoV_2_N1_gc_per_mL	['1', '2']	[87.5, 80.0]	[3, 3]	[33.96229890111446, 28.362635591233392]	31.0364	1.13588	35.2536	27.3238	Thursday		480000	0	172
K	2021-04-28	Influent	County 2	pmmov_gc_per_mL	['1', '2']	[87.5, 80.0]	[3, 3]	[33696.28724314301, nan]	33696.3				Thursday		480000	0	172
K	2021-05-02	Influent	County 2	SARS_CoV_2_N1_gc_per_mL	['1', '2']	[100.0, 77.5]	[3, 3]	[31.11563814082256, 27.173679744986828]	29.0779	1.10052	32.0009	26.4219	Thursday		480000	0	172
K	2021-05-02	Influent	County 2	pmmov_gc_per_mL	['1', '2']	[100.0, 77.5]	[3, 3]	[26224.859619462342, nan]	26224.9				Thursday		480000	0	172
K	2021-05-03	Influent	County 2	SARS_CoV_2_N1_gc_per_mL	['1', '2']	[100.0, 77.5]	[3, 3]	[30.76664477355941, 47.369200340250536]	38.1758	1.35682	51.7978	28.1362	Thursday		480000	0	172
K	2021-05-03	Influent	County 2	pmmov_gc_per_mL	['1', '2']	[100.0, 77.5]	[3, 3]	[27270.2786480825, nan]	27270.3				Thursday		480000	0	172
K	2021-05-05	Influent	County 2	SARS_CoV_2_N1_gc_per_mL	['1', '2']	[80.0, 95.0]	[3, 3]	[25.026467508895852, 20.97768294943287]	22.9128	1.13291	25.9581	20.2248	Thursday		480000	0	172
K	2021-05-05	Influent	County 2	pmmov_gc_per_mL	['1', '2']	[80.0, 95.0]	[3, 3]	[nan, 11684.36358080258]	11684.4				Thursday		480000	0	172
K	2021-05-09	Influent	County 2	SARS_CoV_2_N1_gc_per_mL	['1']	[90.0]	[3]	[9.255157190052104]	9.25516				Thursday		480000	0	172
K	2021-05-09	Influent	County 2	pmmov_gc_per_mL	['1']	[90.0]	[3]	[33497.1446408506]	33497.1				Thursday		480000	0	172
K	2021-05-10	Influent	County 2	SARS_CoV_2_N1_gc_per_mL	['1']	[90.0]	[3]	[23.277955097681055]	23.278				Thursday		480000	0	172
K	2021-05-10	Influent	County 2	pmmov_gc_per_mL	['1']	[90.0]	[3]	[28570.10637191762]	28570.1				Thursday		480000	0	172
K	2021-05-12	Influent	County 2	SARS_CoV_2_N1_gc_per_mL	['1']	[95.0]	[3]	[11.608046272139084]	11.608				Thursday		480000	0	172
K	2021-05-12	Influent	County 2	pmmov_gc_per_mL	['1']	[95.0]	[3]	[7124.952622848815]	7124.95				Thursday		480000	0	172
K	2021-05-16	Influent	County 2	SARS_CoV_2_N1_gc_per_mL	['2']	[90.0]	[3]	[36.35800516008173]	36.358				Thursday		480000	0	172
K	2021-05-16	Influent	County 2	pmmov_gc_per_mL	['2']	[90.0]	[3]	[20018.93132658102]	20018.9				Thursday		480000	0	172
K	2021-05-17	Influent	County 2	SARS_CoV_2_N1_gc_per_mL	['1', '2']	[90.0, 65.0]	[3, 3]	[41.698683813083015, 19.54947944877921]	28.5515	1.70856	48.7818	16.7109	Thursday		480000	0	172
K	2021-05-17	Influent	County 2	pmmov_gc_per_mL	['1', '2']	[90.0, 65.0]	[3, 3]	[20921.24597878855, nan]	20921.2				Thursday		480000	0	172
K	2021-05-19	Influent	County 2	SARS_CoV_2_N1_gc_per_mL	['1', '2']	[90.0, 70.0]	[3, 3]	[26.75497355041133, 11.321892070743287]	17.4045	1.83694	31.971	9.47475	Thursday		480000	0	172
K	2021-05-19	Influent	County 2	pmmov_gc_per_mL	['1', '2']	[90.0, 70.0]	[3, 3]	[33849.086810739274, nan]	33849.1				Thursday		480000	0	172
K	2021-05-23	Influent	County 2	SARS_CoV_2_N1_gc_per_mL	['1', '2']	[90.0, 75.0]	[3, 3]	[9.995148816422672, 8.35255594344815]	9.13701	1.13536	10.3738	8.04769	Thursday		480000	0	172
K	2021-05-23	Influent	County 2	pmmov_gc_per_mL	['1', '2']	[90.0, 75.0]	[3, 3]	[37834.396774844034, nan]	37834.4				Thursday		480000	0	172
K	2021-05-24	Influent	County 2	SARS_CoV_2_N1_gc_per_mL	['1', '2']	[80.0, 80.0]	[3, 3]	[5.441084031151359, 103.69775868406639]	23.7535	8.03815	190.934	2.95509	Thursday		480000	0	172
K	2021-05-24	Influent	County 2	pmmov_gc_per_mL	['1', '2']	[80.0, 80.0]	[3, 3]	[3158.5770027625354, nan]	3158.58				Thursday		480000	0	172
K	2021-05-26	Influent	County 2	SARS_CoV_2_N1_gc_per_mL	['1', '2']	[95.0, 75.0]	[3, 3]	[12.353082616268178, 18.279689754846526]	15.027	1.3193	19.8252	11.3901	Thursday		480000	0	172
K	2021-05-26	Influent	County 2	pmmov_gc_per_mL	['1', '2']	[95.0, 75.0]	[3, 3]	[27226.349578057776, nan]	27226.3				Thursday		480000	0	172
K	2021-05-30	Influent	County 2	SARS_CoV_2_N1_gc_per_mL	['1', '2']	[90.0, 70.0]	[3, 3]	[11.117955516673913, 9.292213698298157]	10.1642	1.13524	11.5388	8.95333	Thursday		480000	0	172
K	2021-05-30	Influent	County 2	pmmov_gc_per_mL	['1', '2']	[90.0, 70.0]	[3, 3]	[4336.353840005689, nan]	4336.35				Thursday		480000	0	172
K	2021-05-31	Influent	County 2	SARS_CoV_2_N1_gc_per_mL	['1', '2']	[80.0, 70.0]	[3, 3]	[3.574709360985219, 8.37830332033497]	5.47266	1.82629	9.99466	2.9966	Thursday		480000	0	172
K	2021-05-31	Influent	County 2	pmmov_gc_per_mL	['1', '2']	[80.0, 70.0]	[3, 3]	[15800.09398896552, nan]	15800.1				Thursday		480000	0	172
K	2021-06-02	Influent	County 2	SARS_CoV_2_N1_gc_per_mL	['1', '2']	[95.0, 75.0]	[3, 2]	[11.249921237156785, 4.257356025589987]	6.92062	1.98795	13.7578	3.48128	Thursday		480000	0	172
K	2021-06-02	Influent	County 2	pmmov_gc_per_mL	['1', '2']	[95.0, 75.0]	[3, 2]	[5188.362405380836, nan]	5188.36				Thursday		480000	0	172
K	2021-06-06	Influent	County 2	SARS_CoV_2_N1_gc_per_mL	['1', '2']	[80.0, 60.0]	[3, 3]	[26.219699861285513, 16.40648215491434]	20.7406	1.39308	28.8933	14.8883	Thursday		480000	0	172
K	2021-06-06	Influent	County 2	pmmov_gc_per_mL	['1', '2']	[80.0, 60.0]	[3, 3]	[11313.503209252423, nan]	11313.5				Thursday		480000	0	172
K	2021-06-07	Influent	County 2	SARS_CoV_2_N1_gc_per_mL	['1', '2']	[80.0, 60.0]	[3, 3]	[25.383608902284248, 13.801329989848746]	18.717	1.53859	28.7979	12.165	Thursday		480000	0	172
K	2021-06-07	Influent	County 2	pmmov_gc_per_mL	['1', '2']	[80.0, 60.0]	[3, 3]	[4812.08382559593, nan]	4812.08				Thursday		480000	0	172
K	2021-06-09	Influent	County 2	SARS_CoV_2_N1_gc_per_mL	['1', '2']	[95.0, 75.0]	[3, 3]	[12.68477063328985, 10.513952017826066]	11.5485	1.14193	13.1876	10.1131	Thursday		480000	0	172
K	2021-06-09	Influent	County 2	pmmov_gc_per_mL	['1', '2']	[95.0, 75.0]	[3, 3]	[76831.61102243476, nan]	76831.6				Thursday		480000	0	172
K	2021-06-13	Influent	County 2	SARS_CoV_2_N1_gc_per_mL	['1', '2']	[90.0, 75.0]	[3, 3]	[8.127473204013326, 7.690547689829615]	7.90599	1.03985	8.22102	7.60304	Thursday		480000	0	172
K	2021-06-13	Influent	County 2	pmmov_gc_per_mL	['1', '2']	[90.0, 75.0]	[3, 3]	[22849.464602319407, nan]	22849.5				Thursday		480000	0	172
K	2021-06-14	Influent	County 2	SARS_CoV_2_N1_gc_per_mL	['1', '2']	[95.0, 75.0]	[3, 3]	[20.66909239993547, 17.42050751958355]	18.9754	1.12852	21.4142	16.8144	Thursday		480000	0	172
K	2021-06-14	Influent	County 2	pmmov_gc_per_mL	['1', '2']	[95.0, 75.0]	[3, 3]	[11765.428493466261, nan]	11765.4				Thursday		480000	0	172
K	2021-06-16	Influent	County 2	SARS_CoV_2_N1_gc_per_mL	['1', '2']	[75.0, 60.0]	[3, 3]	[7.197919236634802, 3.0197073564146404]	4.66215	1.84821	8.61661	2.52252	Thursday		480000	0	172
K	2021-06-16	Influent	County 2	pmmov_gc_per_mL	['1', '2']	[75.0, 60.0]	[3, 3]	[30453.678542678932, nan]	30453.7				Thursday		480000	0	172
K	2021-06-20	Influent	County 2	SARS_CoV_2_N1_gc_per_mL	['1', '2']	[95.0, 75.0]	[3, 3]	[34.47152313836782, 18.1134553174615]	24.988	1.57619	39.3857	15.8534	Thursday		480000	0	172
K	2021-06-20	Influent	County 2	pmmov_gc_per_mL	['1', '2']	[95.0, 75.0]	[3, 3]	[21185.17030562825, nan]	21185.2				Thursday		480000	0	172
K	2021-06-21	Influent	County 2	SARS_CoV_2_N1_gc_per_mL	['1', '2']	[100.0, 75.0]	[3, 3]	[26.41009914741535, 38.72089268677279]	31.9785	1.3107	41.9142	24.398	Thursday		480000	0	172
K	2021-06-21	Influent	County 2	pmmov_gc_per_mL	['1', '2']	[100.0, 75.0]	[3, 3]	[75438.35115650107, nan]	75438.4				Thursday		480000	0	172
K	2021-06-23	Influent	County 2	SARS_CoV_2_N1_gc_per_mL	['1', '2']	[85.0, 75.0]	[3, 3]	[11.881729976261655, 10.714742663588895]	11.2832	1.07584	12.1389	10.4878	Thursday		480000	0	172
K	2021-06-23	Influent	County 2	pmmov_gc_per_mL	['1', '2']	[85.0, 75.0]	[3, 3]	[58832.76504262809, nan]	58832.8				Thursday		480000	0	172
K	2021-06-27	Influent	County 2	SARS_CoV_2_N1_gc_per_mL	['1', '2']	[90.0, 75.0]	[3, 3]	[67.91818113276457, 19.269282461505558]	36.1764	2.4371	88.1654	14.8441	Thursday		480000	0	172
K	2021-06-27	Influent	County 2	pmmov_gc_per_mL	['1', '2']	[90.0, 75.0]	[3, 3]	[40026.69657402096, nan]	40026.7				Thursday		480000	0	172
K	2021-06-28	Influent	County 2	SARS_CoV_2_N1_gc_per_mL	['1', '2']	[85.0, 75.0]	[3, 3]	[17.717947668449135, 7.203721195309939]	11.2976	1.88963	21.3483	5.97872	Thursday		480000	0	172
K	2021-06-28	Influent	County 2	pmmov_gc_per_mL	['1', '2']	[85.0, 75.0]	[3, 3]	[46398.134390421445, nan]	46398.1				Thursday		480000	0	172
K	2021-06-30	Influent	County 2	SARS_CoV_2_N1_gc_per_mL	['1']	[80.0]	[3]	[7.152435673450204]	7.15244				Thursday		480000	0	172
K	2021-06-30	Influent	County 2	pmmov_gc_per_mL	['1']	[80.0]	[3]	[11091.862915873735]	11091.9				Thursday		480000	0	172
K	2021-07-06	Influent	County 2	SARS_CoV_2_N1_gc_per_mL	['1', '2']	[80.0, 70.0]	[3, 3]	[58.517226529217425, 75.04902287433876]	66.2696	1.19237	79.0179	55.5781	Thursday		480000	0	172
K	2021-07-06	Influent	County 2	pmmov_gc_per_mL	['1', '2']	[80.0, 70.0]	[3, 3]	[7835.673381758613, nan]	7835.67				Thursday		480000	0	172
K	2021-07-11	Influent	County 2	SARS_CoV_2_N1_gc_per_mL	['1', '2']	[90.0, 80.0]	[3, 3]	[60.87703367953591, 102.00270037294788]	78.8012	1.44047	113.511	54.7052	Thursday		480000	0	172
K	2021-07-11	Influent	County 2	pmmov_gc_per_mL	['1', '2']	[90.0, 80.0]	[3, 3]	[55600.18653996377, nan]	55600.2				Thursday		480000	0	172
K	2021-07-12	Influent	County 2	SARS_CoV_2_N1_gc_per_mL	['2']	[90.0]	[3]	[50.42695991719937]	50.427				Thursday		480000	0	172
K	2021-07-12	Influent	County 2	pmmov_gc_per_mL	['2']	[90.0]	[3]	[26296.54676892347]	26296.5				Thursday		480000	0	172
K	2021-07-15	Influent	County 2	SARS_CoV_2_N1_gc_per_mL	['1', '2']	[90.0, 80.0]	[3, 3]	[105.52214116726887, 139.72415954800258]	121.425	1.2196	148.089	99.5615	Thursday		480000	0	172
K	2021-07-15	Influent	County 2	pmmov_gc_per_mL	['1', '2']	[90.0, 80.0]	[3, 3]	[11309.892385604819, nan]	11309.9				Thursday		480000	0	172
K	2021-07-18	Influent	County 2	SARS_CoV_2_N1_gc_per_mL	['1', '2']	[90.0, 80.0]	[3, 3]	[264.32305235550314, 241.883968226887]	252.855	1.06474	269.224	237.48	Thursday		480000	0	172
K	2021-07-18	Influent	County 2	pmmov_gc_per_mL	['1', '2']	[90.0, 80.0]	[3, 3]	[30061.692755540294, nan]	30061.7				Thursday		480000	0	172
K	2021-07-19	Influent	County 2	SARS_CoV_2_N1_gc_per_mL	['1', '2']	[90.0, 80.0]	[3, 3]	[173.13563246694972, 249.69440852832028]	207.921	1.29552	269.366	160.491	Thursday		480000	0	172
K	2021-07-19	Influent	County 2	pmmov_gc_per_mL	['1', '2']	[90.0, 80.0]	[3, 3]	[17036.326100914175, nan]	17036.3				Thursday		480000	0	172
K	2021-07-21	Influent	County 2	SARS_CoV_2_N1_gc_per_mL	['1', '2']	[80.0, 80.0]	[3, 3]	[96.57552993951376, 91.79436499455535]	94.1546	1.03656	97.5965	90.8341	Thursday		480000	0	172
K	2021-07-21	Influent	County 2	pmmov_gc_per_mL	['1', '2']	[80.0, 80.0]	[3, 3]	[128.882293483623, nan]	128.882				Thursday		480000	0	172
K	2021-07-25	Influent	County 2	SARS_CoV_2_N1_gc_per_mL	['1', '2']	[90.0, 80.0]	[3, 3]	[159.16462502570846, 150.44543429139998]	154.744	1.04064	161.033	148.7	Thursday		480000	0	172
K	2021-07-25	Influent	County 2	pmmov_gc_per_mL	['1', '2']	[90.0, 80.0]	[3, 3]	[9417.133711770224, nan]	9417.13				Thursday		480000	0	172
K	2021-07-26	Influent	County 2	SARS_CoV_2_N1_gc_per_mL	['1', '2']	[90.0, 80.0]	[3, 3]	[169.44199757244215, 113.05105284863762]	138.404	1.33129	184.255	103.962	Thursday		480000	0	172
K	2021-07-26	Influent	County 2	pmmov_gc_per_mL	['1', '2']	[90.0, 80.0]	[3, 3]	[11127.290630802418, nan]	11127.3				Thursday		480000	0	172
K	2021-07-28	Influent	County 2	SARS_CoV_2_N1_gc_per_mL	['2', '3']	[90.0, 80.0]	[3, 3]	[166.09180473781822, 361.96099088865367]	245.191	1.7347	425.333	141.345	Thursday		480000	0	172
K	2021-07-28	Influent	County 2	pmmov_gc_per_mL	['2', '3']	[90.0, 80.0]	[3, 3]	[13815.400148935214, nan]	13815.4				Thursday		480000	0	172
K	2021-08-02	Influent	County 2	SARS_CoV_2_N1_gc_per_mL	['2', '3']	[90.0, 80.0]	[3, 3]	[660.8644919944335, 287.2692435863029]	435.713	1.80239	785.323	241.743	Thursday		480000	0	172
K	2021-08-02	Influent	County 2	pmmov_gc_per_mL	['2', '3']	[90.0, 80.0]	[3, 3]	[10699.813434178499, nan]	10699.8				Thursday		480000	0	172
K	2021-08-04	Influent	County 2	SARS_CoV_2_N1_gc_per_mL	['1', '3']	[100.0, 80.0]	[3, 3]	[483.59970754492946, 378.1279991319843]	427.624	1.19001	508.879	359.344	Thursday		480000	0	172
K	2021-08-04	Influent	County 2	pmmov_gc_per_mL	['1', '3']	[100.0, 80.0]	[3, 3]	[10431.543889033414, nan]	10431.5				Thursday		480000	0	172
K	2021-08-11	Influent	County 2	SARS_CoV_2_N1_gc_per_mL	['1', '2']	[100.0, 80.0]	[3, 3]	[206.3959890498988, 306.47070878147554]	251.504	1.32252	332.619	190.171	Thursday		480000	0	172
K	2021-08-11	Influent	County 2	pmmov_gc_per_mL	['1', '2']	[100.0, 80.0]	[3, 3]	[27866.620789904777, nan]	27866.6				Thursday		480000	0	172
K	2021-08-16	Influent	County 2	SARS_CoV_2_N1_gc_per_mL	['1', '2']	[100.0, 80.0]	[3, 3]	[280.7648519993549, 235.17793871191603]	256.962	1.13347	291.259	226.705	Thursday		480000	0	172
K	2021-08-16	Influent	County 2	pmmov_gc_per_mL	['1', '2']	[100.0, 80.0]	[3, 3]	[58034.34442131754, nan]	58034.3				Thursday		480000	0	172
K	2021-08-18	Influent	County 2	SARS_CoV_2_N1_gc_per_mL	['1', '2']	[100.0, 80.0]	[3, 3]	[117.27781041110944, 219.72587171124937]	160.527	1.55885	250.237	102.978	Thursday		480000	0	172
K	2021-08-18	Influent	County 2	pmmov_gc_per_mL	['1', '2']	[100.0, 80.0]	[3, 3]	[33314.512888822355, nan]	33314.5				Thursday		480000	0	172
K	2021-08-23	Influent	County 2	SARS_CoV_2_N1_gc_per_mL	['2', '3']	[100.0, 75.0]	[3, 3]	[175.60610301908665, 180.20106089227576]	177.889	1.01843	181.168	174.669	Thursday		480000	0	172
K	2021-08-23	Influent	County 2	pmmov_gc_per_mL	['2', '3']	[100.0, 75.0]	[3, 3]	[5765.099214264444, nan]	5765.1				Thursday		480000	0	172
K	2021-08-25	Influent	County 2	SARS_CoV_2_N1_gc_per_mL	['3']	[100.0]	[3]	[134.77574135470988]	134.776				Thursday		480000	0	172
K	2021-08-25	Influent	County 2	pmmov_gc_per_mL	['3']	[100.0]	[3]	[21912.537248667246]	21912.5				Thursday		480000	0	172
K	2021-08-30	Influent	County 2	SARS_CoV_2_N1_gc_per_mL	['1', '2']	[100.0, 75.0]	[3, 3]	[44.21788741152389, 66.21526125429979]	54.1101	1.33045	71.9907	40.6705	Thursday		480000	0	172
K	2021-08-30	Influent	County 2	pmmov_gc_per_mL	['1', '2']	[100.0, 75.0]	[3, 3]	[52310.19909389574, nan]	52310.2				Thursday		480000	0	172
K	2021-09-01	Influent	County 2	SARS_CoV_2_N1_gc_per_mL	['1', '2']	[100.0, 80.0]	[3, 3]	[239.27796138011337, 99.30268484307395]	154.146	1.8624	287.082	82.7672	Thursday		480000	0	172
K	2021-09-01	Influent	County 2	pmmov_gc_per_mL	['1', '2']	[100.0, 80.0]	[3, 3]	[44072.181287393156, nan]	44072.2				Thursday		480000	0	172
K	2021-09-07	Influent	County 2	SARS_CoV_2_N1_gc_per_mL	['3']	[100.0]	[3]	[40.34372367666645]	40.3437				Thursday		480000	0	172
K	2021-09-07	Influent	County 2	pmmov_gc_per_mL	['3']	[100.0]	[3]	[8528.505525148888]	8528.51				Thursday		480000	0	172
K	2021-09-08	Influent	County 2	SARS_CoV_2_N1_gc_per_mL	['1', '2']	[100.0, 80.0]	[3, 3]	[110.8404670581633, 130.1800967850027]	120.122	1.12044	134.589	107.209	Thursday		480000	0	172
K	2021-09-08	Influent	County 2	pmmov_gc_per_mL	['1', '2']	[100.0, 80.0]	[3, 3]	[44480.79736767454, nan]	44480.8				Thursday		480000	0	172
K	2021-09-13	Influent	County 2	SARS_CoV_2_N1_gc_per_mL	['1', '2']	[100.0, 80.0]	[3, 3]	[160.62140222705142, 165.33118665990614]	162.959	1.02065	166.324	159.663	Thursday		480000	0	172
K	2021-09-13	Influent	County 2	pmmov_gc_per_mL	['1', '2']	[100.0, 80.0]	[3, 3]	[39403.60778040994, nan]	39403.6				Thursday		480000	0	172
K	2021-09-16	Influent	County 2	SARS_CoV_2_N1_gc_per_mL	['1', '2']	[100.0, 80.0]	[3, 3]	[107.74527265491267, 235.66791984175887]	159.349	1.73919	277.138	91.6225	Thursday		480000	0	172
K	2021-09-16	Influent	County 2	pmmov_gc_per_mL	['1', '2']	[100.0, 80.0]	[3, 3]	[27634.529785280458, nan]	27634.5				Thursday		480000	0	172
K	2021-09-22	Influent	County 2	SARS_CoV_2_N1_gc_per_mL	['1', '2']	[100.0, 75.0]	[3, 3]	[89.77400290031842, 92.2283533433916]	90.9929	1.01926	92.745	89.2739	Thursday		480000	0	172
K	2021-09-22	Influent	County 2	pmmov_gc_per_mL	['1', '2']	[100.0, 75.0]	[3, 3]	[16975.869365100196, nan]	16975.9				Thursday		480000	0	172
K	2021-09-29	Influent	County 2	SARS_CoV_2_N1_gc_per_mL	['2', '3']	[75.0, 100.0]	[3, 3]	[64.16817074467133, 87.65194435069294]	74.9964	1.24673	93.5002	60.1546	Thursday		480000	0	172
K	2021-09-29	Influent	County 2	pmmov_gc_per_mL	['2', '3']	[75.0, 100.0]	[3, 3]	[nan, 36129.79030156835]	36129.8				Thursday		480000	0	172
K	2021-10-06	Influent	County 2	SARS_CoV_2_N1_gc_per_mL	['2', '3']	[95.0, 75.0]	[3, 3]	[138.62777690043782, 56.98032592287099]	88.8766	1.87513	166.655	47.3975	Thursday		480000	0	172
K	2021-10-06	Influent	County 2	pmmov_gc_per_mL	['2', '3']	[95.0, 75.0]	[3, 3]	[10304.19562744411, nan]	10304.2				Thursday		480000	0	172
K	2021-10-13	Influent	County 2	SARS_CoV_2_N1_gc_per_mL	['1', '3']	[100.0, 77.5]	[3, 3]	[120.1101398268341, 238.47214038647772]	169.242	1.62412	274.869	104.206	Thursday		480000	0	172
K	2021-10-13	Influent	County 2	pmmov_gc_per_mL	['1', '3']	[100.0, 77.5]	[3, 3]	[313441.55117056676, nan]	313442				Thursday		480000	0	172
K	2021-10-20	Influent	County 2	SARS_CoV_2_N1_gc_per_mL	['1', '2']	[95.0, 95.0]	[3, 3]	[57.7554136570222, 34.5267860491839]	44.6554	1.43878	64.2492	31.0371	Thursday		480000	0	172
K	2021-10-20	Influent	County 2	pmmov_gc_per_mL	['1', '2']	[95.0, 95.0]	[3, 3]	[24694.611888148276, 31989.75410578177]	28106.5	1.20084	33751.4	23405.7	Thursday		480000	0	172
K	2021-10-27	Influent	County 2	SARS_CoV_2_N1_gc_per_mL	['2', '3']	[95.0, 95.0]	[3, 3]	[26.17125726481671, 22.85020748155299]	24.4544	1.10071	26.9172	22.2169	Thursday		480000	0	172
K	2021-10-27	Influent	County 2	pmmov_gc_per_mL	['2', '3']	[95.0, 95.0]	[3, 3]	[18124.065882353698, 22693.73116222049]	20280.6	1.17233	23775.5	17299.4	Thursday		480000	0	172
K	2021-11-03	Influent	County 2	SARS_CoV_2_N1_gc_per_mL	['1', '2']	[100.0, 95.0]	[3, 3]	[91.43703585756425, 40.07603644125589]	60.5346	1.79189	108.471	33.7825	Thursday		480000	0	172
K	2021-11-03	Influent	County 2	pmmov_gc_per_mL	['1', '2']	[100.0, 95.0]	[3, 3]	[38673.02307374639, 46856.325378526824]	42568.5	1.14537	48756.5	37165.8	Thursday		480000	0	172
K	2021-11-10	Influent	County 2	SARS_CoV_2_N1_gc_per_mL	['1', '2']	[80.0, 100.0]	[3, 3]	[38.097590594849756, 34.21237083723062]	36.1028	1.07903	38.9558	33.4586	Thursday		480000	0	172
K	2021-11-10	Influent	County 2	pmmov_gc_per_mL	['1', '2']	[80.0, 100.0]	[3, 3]	[nan, 12214.588902769408]	12214.6				Thursday		480000	0	172
K	2021-11-17	Influent	County 2	SARS_CoV_2_N1_gc_per_mL	['1', '2']	[100.0, 100.0]	[3, 3]	[57.20301876402143, 60.44114771345522]	58.7998	1.0397	61.1344	56.5544	Thursday		480000	0	172
K	2021-11-17	Influent	County 2	pmmov_gc_per_mL	['1', '2']	[100.0, 100.0]	[3, 3]	[33155.85312701972, 29365.896158377738]	31203.4	1.08962	33999.9	28636.8	Thursday		480000	0	172
K	2021-12-01	Influent	County 2	SARS_CoV_2_N1_gc_per_mL	['1', '2']	[100.0, 100.0]	[3, 3]	[26.25110161029667, 29.266493742473628]	27.7178	1.07992	29.933	25.6665	Thursday		480000	0	172
K	2021-12-01	Influent	County 2	pmmov_gc_per_mL	['1', '2']	[100.0, 100.0]	[3, 3]	[19084.57866196418, 21390.536265958584]	20204.7	1.084	21901.9	18639	Thursday		480000	0	172
K	2021-12-08	Influent	County 2	SARS_CoV_2_N1_gc_per_mL	['1', '2']	[100.0, 100.0]	[3, 3]	[40.66470405849094, 64.25862954868158]	51.1181	1.38201	70.6458	36.9882	Thursday		480000	0	172
K	2021-12-08	Influent	County 2	pmmov_gc_per_mL	['1', '2']	[100.0, 100.0]	[3, 3]	[26077.004149168642, 39410.076673560776]	32057.7	1.33912	42929.1	23939.4	Thursday		480000	0	172
K	2021-12-13	Influent	County 2	SARS_CoV_2_N1_gc_per_mL	['1', '2']	[100.0, 100.0]	[3, 3]	[66.47171279044125, 50.684647484342115]	58.0439	1.21135	70.3114	47.9168	Thursday		480000	0	172
K	2021-12-13	Influent	County 2	pmmov_gc_per_mL	['1', '2']	[100.0, 100.0]	[3, 3]	[37518.46089866669, 68102.63758061537]	50548.1	1.52435	77052.7	33160.5	Thursday		480000	0	172
K	2021-12-20	Influent	County 2	SARS_CoV_2_N1_gc_per_mL	['1', '2']	[100.0, 100.0]	[3, 3]	[134.08664072192158, 87.80528410924799]	108.506	1.349	146.374	80.4342	Thursday		480000	0	172
K	2021-12-20	Influent	County 2	pmmov_gc_per_mL	['1', '2']	[100.0, 100.0]	[3, 3]	[54654.55574330042, 58685.17459664207]	56634	1.0516	59556.4	53855	Thursday		480000	0	172
K	2021-12-29	Influent	County 2	SARS_CoV_2_N1_gc_per_mL	['1', '2']	[90.0, 70.0]	[3, 3]	[375.3325216708234, 381.3992582134909]	378.354	1.0114	382.668	374.088	Thursday		480000	0	172
K	2021-12-29	Influent	County 2	pmmov_gc_per_mL	['1', '2']	[90.0, 70.0]	[3, 3]	[67061.5663010194, nan]	67061.6				Thursday		480000	0	172
K	2022-01-03	Influent	County 2	SARS_CoV_2_N1_gc_per_mL	['1', '2']	[100.0, 70.0]	[3, 3]	[547.538013476259, 763.246684393763]	646.457	1.26474	817.599	511.139	Thursday		480000	0	172
K	2022-01-03	Influent	County 2	pmmov_gc_per_mL	['1', '2']	[100.0, 70.0]	[3, 3]	[22570.780968852436, nan]	22570.8				Thursday		480000	0	172
K	2022-01-05	Influent	County 2	SARS_CoV_2_N1_gc_per_mL	['1', '2']	[100.0, 75.0]	[3, 3]	[731.5577174648965, 1786.713445048974]	1143.28	1.88027	2149.67	608.039	Thursday		480000	0	172
K	2022-01-05	Influent	County 2	pmmov_gc_per_mL	['1', '2']	[100.0, 75.0]	[3, 3]	[18349.102621391325, nan]	18349.1				Thursday		480000	0	172
K	2022-01-09	Influent	County 2	SARS_CoV_2_N1_gc_per_mL	['1', '2']	[100.0, 80.0]	[3, 3]	[1430.2391842176658, 1588.8885860338314]	1507.48	1.07722	1623.88	1399.42	Thursday		480000	0	172
K	2022-01-09	Influent	County 2	pmmov_gc_per_mL	['1', '2']	[100.0, 80.0]	[3, 3]	[61029.536084672436, nan]	61029.5				Thursday		480000	0	172
K	2022-01-10	Influent	County 2	SARS_CoV_2_N1_gc_per_mL	['1', '2']	[100.0, 80.0]	[3, 3]	[804.2081670922529, 727.0354726713598]	764.649	1.07394	821.188	712.003	Thursday		480000	0	172
K	2022-01-10	Influent	County 2	pmmov_gc_per_mL	['1', '2']	[100.0, 80.0]	[3, 3]	[55040.80693811558, nan]	55040.8				Thursday		480000	0	172
K	2022-01-17	Influent	County 2	SARS_CoV_2_N1_gc_per_mL	['1', '2']	[100.0, 80.0]	[3, 3]	[1308.070347834871, 1102.030789548398]	1200.64	1.12885	1355.34	1063.6	Thursday		480000	0	172
K	2022-01-17	Influent	County 2	pmmov_gc_per_mL	['1', '2']	[100.0, 80.0]	[3, 3]	[111620.5327425346, nan]	111621				Thursday		480000	0	172
K	2022-01-19	Influent	County 2	SARS_CoV_2_N1_gc_per_mL	['1', '2']	[100.0, 80.0]	[3, 3]	[520.4474584618787, 602.5292130891127]	559.986	1.10911	621.084	504.899	Thursday		480000	0	172
K	2022-01-19	Influent	County 2	pmmov_gc_per_mL	['1', '2']	[100.0, 80.0]	[3, 3]	[128244.46146134335, nan]	128244				Thursday		480000	0	172
K	2022-01-23	Influent	County 2	SARS_CoV_2_N1_gc_per_mL	['1', '2']	[100.0, 80.0]	[3, 3]	[515.5081547047914, 515.894388512837]	515.701	1.00053	515.974	515.428	Thursday		480000	0	172
K	2022-01-23	Influent	County 2	pmmov_gc_per_mL	['1', '2']	[100.0, 80.0]	[3, 3]	[43880.54601642295, nan]	43880.5				Thursday		480000	0	172
K	2022-01-24	Influent	County 2	SARS_CoV_2_N1_gc_per_mL	['1', '2']	[100.0, 80.0]	[3, 3]	[540.5296755493407, 441.13676307153185]	488.311	1.15451	563.762	422.958	Thursday		480000	0	172
K	2022-01-24	Influent	County 2	pmmov_gc_per_mL	['1', '2']	[100.0, 80.0]	[3, 3]	[39992.72069659298, nan]	39992.7				Thursday		480000	0	172
K	2022-01-26	Influent	County 2	SARS_CoV_2_N1_gc_per_mL	['1', '2']	[90.0, 90.0]	[3, 3]	[294.89686099483714, 326.6775119036508]	310.381	1.07505	333.676	288.712	Thursday		480000	0	172
K	2022-01-26	Influent	County 2	pmmov_gc_per_mL	['1', '2']	[90.0, 90.0]	[3, 3]	[74005.23584809202, 84486.35414976657]	79072.3	1.09819	86836.1	72002.7	Thursday		480000	0	172
K	2022-01-30	Influent	County 2	SARS_CoV_2_N1_gc_per_mL	['1', '2']	[100.0, 100.0]	[3, 3]	[399.7690015540879, 409.77151942687703]	404.739	1.01763	411.874	397.728	Thursday		480000	0	172
K	2022-01-30	Influent	County 2	pmmov_gc_per_mL	['1', '2']	[100.0, 100.0]	[3, 3]	[89604.88223469065, 84631.98447686236]	87082.9	1.0412	90670.8	83637.1	Thursday		480000	0	172
K	2022-01-31	Influent	County 2	SARS_CoV_2_N1_gc_per_mL	['1', '2']	[100.0, 100.0]	[3, 3]	[408.8099505959743, 386.9271040373652]	397.718	1.03967	413.494	382.544	Thursday		480000	0	172
K	2022-01-31	Influent	County 2	pmmov_gc_per_mL	['1', '2']	[100.0, 100.0]	[3, 3]	[107747.52534768991, 166456.635027367]	133923	1.36009	182147	98466	Thursday		480000	0	172
K	2022-02-02	Influent	County 2	SARS_CoV_2_N1_gc_per_mL	['2', '3']	[95.0, 75.0]	[3, 3]	[47.839860295749325, 198.95290536081447]	97.5596	2.7395	267.264	35.6122	Thursday		480000	0	172
K	2022-02-02	Influent	County 2	pmmov_gc_per_mL	['2', '3']	[95.0, 75.0]	[3, 3]	[14325.44868924747, nan]	14325.4				Thursday		480000	0	172
K	2022-02-07	Influent	County 2	SARS_CoV_2_N1_gc_per_mL	['1', '2']	[95.0, 80.0]	[3, 3]	[206.8264800060187, 206.64209240374495]	206.734	1.00063	206.865	206.604	Thursday		480000	0	172
K	2022-02-07	Influent	County 2	pmmov_gc_per_mL	['1', '2']	[95.0, 80.0]	[3, 3]	[1253.4719361683299, nan]	1253.47				Thursday		480000	0	172
K	2022-02-08	Influent	County 2	SARS_CoV_2_N1_gc_per_mL	['1', '2']	[95.0, 80.0]	[3, 3]	[102.49290869384127, 89.68178738776528]	95.8736	1.09902	105.367	87.2357	Thursday		480000	0	172
K	2022-02-08	Influent	County 2	pmmov_gc_per_mL	['1', '2']	[95.0, 80.0]	[3, 3]	[18073.675017405712, nan]	18073.7				Thursday		480000	0	172
K	2022-02-10	Influent	County 2	SARS_CoV_2_N1_gc_per_mL	['1', '2']	[90.0, 80.0]	[3, 3]	[232.32596239832142, 237.24931813718555]	234.775	1.01494	238.282	231.319	Thursday		480000	0	172
K	2022-02-10	Influent	County 2	pmmov_gc_per_mL	['1', '2']	[90.0, 80.0]	[3, 3]	[5001.950227283296, nan]	5001.95				Thursday		480000	0	172
K	2022-02-14	Influent	County 2	SARS_CoV_2_N1_gc_per_mL	['1', '2']	[100.0, 80.0]	[3, 3]	[71.15713266789474, 83.02098828219883]	76.8605	1.1152	85.7152	68.9205	Thursday		480000	0	172
K	2022-02-14	Influent	County 2	pmmov_gc_per_mL	['1', '2']	[100.0, 80.0]	[3, 3]	[3123.537118242426, nan]	3123.54				Thursday		480000	0	172
K	2022-02-15	Influent	County 2	SARS_CoV_2_N1_gc_per_mL	['1', '2']	[100.0, 80.0]	[3, 3]	[82.68012094544393, 101.53573198412069]	91.6242	1.15634	105.949	79.2362	Thursday		480000	0	172
K	2022-02-15	Influent	County 2	pmmov_gc_per_mL	['1', '2']	[100.0, 80.0]	[3, 3]	[4737.094373078641, nan]	4737.09				Thursday		480000	0	172
K	2022-02-17	Influent	County 2	SARS_CoV_2_N1_gc_per_mL	['1', '2']	[100.0, 80.0]	[3, 3]	[77.18819499987315, 94.40236683715185]	85.3625	1.15299	98.4217	74.036	Thursday		480000	0	172
K	2022-02-17	Influent	County 2	pmmov_gc_per_mL	['1', '2']	[100.0, 80.0]	[3, 3]	[4068.6536772409954, nan]	4068.65				Thursday		480000	0	172
K	2022-02-21	Influent	County 2	SARS_CoV_2_N1_gc_per_mL	['3']	[100.0]	[3]	[77.88717416496141]	77.8872				Thursday		480000	0	172
K	2022-02-21	Influent	County 2	pmmov_gc_per_mL	['3']	[100.0]	[3]	[2418.2907896037786]	2418.29				Thursday		480000	0	172
K	2022-02-22	Influent	County 2	SARS_CoV_2_N1_gc_per_mL	['1', '2']	[100.0, 80.0]	[3, 3]	[65.13647204877728, 67.07163490075884]	66.097	1.02092	67.4796	64.7427	Thursday		480000	0	172
K	2022-02-22	Influent	County 2	pmmov_gc_per_mL	['1', '2']	[100.0, 80.0]	[3, 3]	[16066.260379250745, nan]	16066.3				Thursday		480000	0	172
K	2022-02-24	Influent	County 2	SARS_CoV_2_N1_gc_per_mL	['1', '3']	[100.0, 75.0]	[3, 3]	[66.57651677924021, 61.87320996867661]	64.1818	1.05317	67.5944	60.9415	Thursday		480000	0	172
K	2022-02-24	Influent	County 2	pmmov_gc_per_mL	['1', '3']	[100.0, 75.0]	[3, 3]	[2735.864518712913, nan]	2735.86				Thursday		480000	0	172
K	2022-02-28	Influent	County 2	SARS_CoV_2_N1_gc_per_mL	['1', '2']	[90.0, 75.0]	[3, 3]	[36.44748244503662, 54.42587381256465]	44.5386	1.3278	59.1385	33.543	Thursday		480000	0	172
K	2022-02-28	Influent	County 2	pmmov_gc_per_mL	['1', '2']	[90.0, 75.0]	[3, 3]	[7895.3823277828305, nan]	7895.38				Thursday		480000	0	172
K	2022-03-01	Influent	County 2	SARS_CoV_2_N1_gc_per_mL	['1', '2']	[100.0, 80.0]	[3, 3]	[62.34657203464785, 62.29514576600177]	62.3209	1.00058	62.3572	62.2845	Thursday		480000	0	172
K	2022-03-01	Influent	County 2	pmmov_gc_per_mL	['1', '2']	[100.0, 80.0]	[3, 3]	[9875.272754284166, nan]	9875.27				Thursday		480000	0	172
K	2022-03-07	Influent	County 2	SARS_CoV_2_N1_gc_per_mL	['1', '2']	[70.0, 95.0]	[3, 3]	[6.379220662185406, 12.530983547225741]	8.9408	1.61189	14.4116	5.54677	Thursday		480000	0	172
K	2022-03-07	Influent	County 2	pmmov_gc_per_mL	['1', '2']	[70.0, 95.0]	[3, 3]	[nan, 12061.849613007038]	12061.8				Thursday		480000	0	172
K	2022-03-08	Influent	County 2	SARS_CoV_2_N1_gc_per_mL	['1', '2']	[80.0, 65.0]	[3, 3]	[24.097607393984514, 22.21928662532682]	23.1394	1.05906	24.506	21.849	Thursday		480000	0	172
K	2022-03-08	Influent	County 2	pmmov_gc_per_mL	['1', '2']	[80.0, 65.0]	[3, 3]	[5698.165218044788, nan]	5698.17				Thursday		480000	0	172
K	2022-03-10	Influent	County 2	SARS_CoV_2_N1_gc_per_mL	['2', '3']	[80.0, 65.0]	[3, 3]	[51.75169474278789, 7.261527488104869]	19.3855	4.00949	77.7258	4.8349	Thursday		480000	0	172
K	2022-03-14	Influent	County 2	SARS_CoV_2_N1_gc_per_mL	['1', '2']	[80.0, 80.0]	[3, 3]	[38.62055673737669, 31.476183297172053]	34.8659	1.15562	40.2918	30.1706	Thursday		480000	0	172
K	2022-03-15	Influent	County 2	SARS_CoV_2_N1_gc_per_mL	['1', '2']	[80.0, 75.0]	[3, 3]	[33.707222358942985, 51.3666124471844]	41.6104	1.34701	56.0496	30.8909	Thursday		480000	0	172
K	2022-03-17	Influent	County 2	SARS_CoV_2_N1_gc_per_mL	['1', '2']	[80.0, 80.0]	[3, 3]	[137.75673631323636, 102.03286657902918]	118.557	1.23648	146.593	95.8824	Thursday		480000	0	172
K	2022-03-21	Influent	County 2	SARS_CoV_2_N1_gc_per_mL	['1', '2']	[85.0, 80.0]	[3, 3]	[83.32561074142644, 38.53038850192334]	56.6619	1.72529	97.7584	32.8419	Thursday		480000	0	172
K	2022-03-21	Influent	County 2	pmmov_gc_per_mL	['1', '2']	[85.0, 80.0]	[3, 3]	[16381.103592134074, nan]	16381.1				Thursday		480000	0	172
K	2022-03-22	Influent	County 2	SARS_CoV_2_N1_gc_per_mL	['1', '2']	[90.0, 80.0]	[3, 3]	[68.46403213636142, 26.030360386289324]	42.2154	1.9814	83.6457	21.3059	Thursday		480000	0	172
K	2022-03-22	Influent	County 2	pmmov_gc_per_mL	['1', '2']	[90.0, 80.0]	[3, 3]	[4688.208088199719, nan]	4688.21				Thursday		480000	0	172
K	2022-03-28	Influent	County 2	SARS_CoV_2_N1_gc_per_mL	['1', '3']	[100.0, 80.0]	[3, 3]	[74.51516450114511, 68.18746171090156]	71.2811	1.06476	75.8973	66.9457	Thursday		480000	0	172
K	2022-03-28	Influent	County 2	pmmov_gc_per_mL	['1', '3']	[100.0, 80.0]	[3, 3]	[5414.659242315784, nan]	5414.66				Thursday		480000	0	172
K	2022-03-29	Influent	County 2	SARS_CoV_2_N1_gc_per_mL	['2', '3']	[80.0, 80.0]	[3, 3]	[82.98087794031073, 83.84282006123114]	83.4107	1.00733	84.0225	82.8035	Thursday		480000	0	172
K	2022-03-31	Influent	County 2	SARS_CoV_2_N1_gc_per_mL	['1', '2']	[100.0, 80.0]	[3, 3]	[160.80614112735717, 140.02624802854834]	150.057	1.10279	165.481	136.07	Thursday		480000	0	172
K	2022-03-31	Influent	County 2	pmmov_gc_per_mL	['1', '2']	[100.0, 80.0]	[3, 3]	[9427.453563931518, nan]	9427.45				Thursday		480000	0	172
K	2022-04-04	Influent	County 2	SARS_CoV_2_N1_gc_per_mL	['1', '2']	[100.0, 100.0]	[3, 3]	[162.11099532615563, 136.58025035189564]	148.799	1.12882	167.968	131.818	Thursday		480000	0	172
K	2022-04-04	Influent	County 2	pmmov_gc_per_mL	['1', '2']	[100.0, 100.0]	[3, 3]	[15371.054354250971, 23087.902758332337]	18838.4	1.33331	25117.5	14129	Thursday		480000	0	172
K	2022-04-05	Influent	County 2	SARS_CoV_2_N1_gc_per_mL	['1', '2']	[100.0, 80.0]	[3, 3]	[102.49706313022342, 43.90643335472879]	67.0841	1.82115	122.17	36.8362	Thursday		480000	0	172
K	2022-04-05	Influent	County 2	pmmov_gc_per_mL	['1', '2']	[100.0, 80.0]	[3, 3]	[2666.1198055623117, nan]	2666.12				Thursday		480000	0	172
K	2022-04-07	Influent	County 2	SARS_CoV_2_N1_gc_per_mL	['1', '2']	[100.0, 75.0]	[3, 3]	[181.77281925996547, 99.56663312747735]	134.531	1.53055	205.906	87.8968	Thursday		480000	0	172
K	2022-04-07	Influent	County 2	pmmov_gc_per_mL	['1', '2']	[100.0, 75.0]	[3, 3]	[5578.412613813509, nan]	5578.41				Thursday		480000	0	172
K	2022-04-11	Influent	County 2	SARS_CoV_2_N1_gc_per_mL	['1', '2']	[85.0, 80.0]	[3, 3]	[93.37283255287161, 79.39328428971692]	86.0998	1.12152	96.5625	76.7708	Thursday		480000	0	172
K	2022-04-11	Influent	County 2	pmmov_gc_per_mL	['1', '2']	[85.0, 80.0]	[3, 3]	[3900.3930247054286, nan]	3900.39				Thursday		480000	0	172
K	2022-04-12	Influent	County 2	SARS_CoV_2_N1_gc_per_mL	['1', '2']	[90.0, 80.0]	[3, 3]	[150.41354262775965, 109.7610840633599]	128.49	1.24957	160.556	102.827	Thursday		480000	0	172
K	2022-04-12	Influent	County 2	pmmov_gc_per_mL	['1', '2']	[90.0, 80.0]	[3, 3]	[5823.15657306426, nan]	5823.16				Thursday		480000	0	172
K	2022-04-14	Influent	County 2	SARS_CoV_2_N1_gc_per_mL	['1', '2']	[100.0, 80.0]	[3, 3]	[123.41959092829535, 111.33896383791313]	117.224	1.07556	126.081	108.989	Thursday		480000	0	172
K	2022-04-14	Influent	County 2	pmmov_gc_per_mL	['1', '2']	[100.0, 80.0]	[3, 3]	[2710.6359908076847, nan]	2710.64				Thursday		480000	0	172
K	2022-04-18	Influent	County 2	SARS_CoV_2_N1_gc_per_mL	['1', '2']	[100.0, 80.0]	[3, 3]	[213.70108200727194, 129.94907281166198]	166.644	1.42154	236.891	117.228	Thursday		480000	0	172
K	2022-04-18	Influent	County 2	pmmov_gc_per_mL	['1', '2']	[100.0, 80.0]	[3, 3]	[11919.161932041312, nan]	11919.2				Thursday		480000	0	172
K	2022-04-19	Influent	County 2	SARS_CoV_2_N1_gc_per_mL	['1', '2']	[95.0, 80.0]	[3, 3]	[117.27907569206161, 134.39710585455697]	125.547	1.10113	138.243	114.016	Thursday		480000	0	172
K	2022-04-19	Influent	County 2	pmmov_gc_per_mL	['1', '2']	[95.0, 80.0]	[3, 3]	[281.73824458541844, nan]	281.738				Thursday		480000	0	172
K	2022-04-21	Influent	County 2	SARS_CoV_2_N1_gc_per_mL	['1', '2']	[90.0, 80.0]	[3, 3]	[121.41668122830677, 143.24109525542625]	131.878	1.12399	148.23	117.33	Thursday		480000	0	172
K	2022-04-21	Influent	County 2	pmmov_gc_per_mL	['1', '2']	[90.0, 80.0]	[3, 3]	[182.31990880203494, nan]	182.32				Thursday		480000	0	172
K	2022-04-25	Influent	County 2	SARS_CoV_2_N1_gc_per_mL	['1', '2']	[100.0, 75.0]	[3, 3]	[118.56715877275307, 219.4086677225502]	161.291	1.54526	249.236	104.378	Thursday		480000	0	172
K	2022-04-25	Influent	County 2	pmmov_gc_per_mL	['1', '2']	[100.0, 75.0]	[3, 3]	[14521.818428748278, nan]	14521.8				Thursday		480000	0	172
K	2022-04-26	Influent	County 2	SARS_CoV_2_N1_gc_per_mL	['1', '2']	[100.0, 75.0]	[3, 3]	[78.71988386830539, 208.12028727078314]	127.997	1.98867	254.543	64.3632	Thursday		480000	0	172
K	2022-04-26	Influent	County 2	pmmov_gc_per_mL	['1', '2']	[100.0, 75.0]	[3, 3]	[34631.62139259005, nan]	34631.6				Thursday		480000	0	172
K	2022-04-28	Influent	County 2	SARS_CoV_2_N1_gc_per_mL	['2', '3']	[100.0, 75.0]	[3, 3]	[244.98634723464127, 195.93695449441586]	219.093	1.17114	256.588	187.078	Thursday		480000	0	172
K	2022-04-28	Influent	County 2	pmmov_gc_per_mL	['2', '3']	[100.0, 75.0]	[3, 3]	[10811.565105655076, nan]	10811.6				Thursday		480000	0	172
L	2020-11-16	Influent	County 2	SARS_CoV_2_N1_gc_per_mL	['1']	[90.0]	[3]	[325.3519596358626]	325.352				Thursday		200000	0	121
L	2020-11-16	Influent	County 2	pmmov_gc_per_mL	['1']	[90.0]	[3]	[360828.3761153189]	360828				Thursday		200000	0	121
L	2020-11-17	Influent	County 2	SARS_CoV_2_N1_gc_per_mL	['1', '2']	[75.0, 75.0]	[3, 3]	[207.70673550413196, 223.10617543522702]	215.269	1.05187	226.436	204.653	Thursday		200000	0	121
L	2020-11-17	Influent	County 2	pmmov_gc_per_mL	['1', '2']	[75.0, 75.0]	[3, 3]	[183595.07951016145, 133175.24264581478]	156366	1.25487	196218	124608	Thursday		200000	0	121
L	2020-11-18	Influent	County 2	SARS_CoV_2_N1_gc_per_mL	['1', '2']	[75.0, 75.0]	[3, 3]	[390.03135422957047, 308.76496178847526]	347.027	1.17964	409.369	294.18	Thursday		200000	0	121
L	2020-11-18	Influent	County 2	pmmov_gc_per_mL	['1', '2']	[75.0, 75.0]	[3, 3]	[84919.00841008309, 91047.46519250267]	87929.9	1.05051	92371	83702.3	Thursday		200000	0	121
L	2020-11-29	Influent	County 2	SARS_CoV_2_N1_gc_per_mL	['1']	[90.0]	[3]	[1113.8028860727397]	1113.8				Thursday		200000	0	121
L	2020-11-29	Influent	County 2	pmmov_gc_per_mL	['1']	[90.0]	[3]	[637649.8831551754]	637650				Thursday		200000	0	121
L	2020-11-30	Influent	County 2	SARS_CoV_2_N1_gc_per_mL	['1']	[80.0]	[3]	[1015.0596450940843]	1015.06				Thursday		200000	0	121
L	2020-11-30	Influent	County 2	pmmov_gc_per_mL	['1']	[80.0]	[3]	[364037.0871809772]	364037				Thursday		200000	0	121
L	2020-12-01	Influent	County 2	SARS_CoV_2_N1_gc_per_mL	['1']	[90.0]	[3]	[1097.8945247800184]	1097.89				Thursday		200000	0	121
L	2020-12-01	Influent	County 2	pmmov_gc_per_mL	['1']	[90.0]	[3]	[527783.6890903272]	527784				Thursday		200000	0	121
L	2020-12-07	Influent	County 2	SARS_CoV_2_N1_gc_per_mL	['1', '2']	[85.0, 75.0]	[3, 3]	[940.5169239528898, 905.1102396634637]	922.644	1.02751	948.021	897.946	Thursday		200000	0	121
L	2020-12-07	Influent	County 2	pmmov_gc_per_mL	['1', '2']	[85.0, 75.0]	[3, 3]	[161010.8585796951, nan]	161011				Thursday		200000	0	121
L	2020-12-08	Influent	County 2	SARS_CoV_2_N1_gc_per_mL	['1', '2']	[82.5, 75.0]	[3, 3]	[1090.1554675810337, 1262.394374446709]	1173.12	1.1093	1301.34	1057.53	Thursday		200000	0	121
L	2020-12-08	Influent	County 2	pmmov_gc_per_mL	['1', '2']	[82.5, 75.0]	[3, 3]	[139425.28897530804, nan]	139425				Thursday		200000	0	121
L	2020-12-09	Influent	County 2	SARS_CoV_2_N1_gc_per_mL	['2']	[75.0]	[3]	[369.09240555377545]	369.092				Thursday		200000	0	121
L	2020-12-09	Influent	County 2	pmmov_gc_per_mL	['2']	[75.0]	[3]	[31730.416262277256]	31730.4				Thursday		200000	0	121
L	2020-12-14	Influent	County 2	SARS_CoV_2_N1_gc_per_mL	['1']	[85.0]	[3]	[61.16150857934171]	61.1615				Thursday		200000	0	121
L	2020-12-14	Influent	County 2	pmmov_gc_per_mL	['1']	[85.0]	[3]	[21858.579330420853]	21858.6				Thursday		200000	0	121
L	2020-12-15	Influent	County 2	SARS_CoV_2_N1_gc_per_mL	['1', '2']	[85.0, 75.0]	[3, 3]	[281.8696788705593, 116.47876352544601]	181.196	1.86805	338.483	96.9971	Thursday		200000	0	121
L	2020-12-15	Influent	County 2	pmmov_gc_per_mL	['1', '2']	[85.0, 75.0]	[3, 3]	[67291.11425511225, nan]	67291.1				Thursday		200000	0	121
L	2020-12-16	Influent	County 2	SARS_CoV_2_N1_gc_per_mL	['1', '2']	[80.0, 90.0]	[3, 3]	[630.3332848645075, 603.985370781341]	617.019	1.03065	635.932	598.668	Thursday		200000	0	121
L	2020-12-16	Influent	County 2	pmmov_gc_per_mL	['1', '2']	[80.0, 90.0]	[3, 3]	[nan, 282649.37416386657]	282649				Thursday		200000	0	121
L	2020-12-21	Influent	County 2	SARS_CoV_2_N1_gc_per_mL	['1', '2']	[90.0, 80.0]	[3, 3]	[296.40609460793763, 249.38385327948762]	271.88	1.12992	307.202	240.62	Thursday		200000	0	121
L	2020-12-21	Influent	County 2	pmmov_gc_per_mL	['1', '2']	[90.0, 80.0]	[3, 3]	[426014.1945443769, nan]	426014				Thursday		200000	0	121
L	2020-12-22	Influent	County 2	SARS_CoV_2_N1_gc_per_mL	['1', '2']	[90.0, 80.0]	[3, 3]	[306.0678475575876, 290.66338418309863]	298.266	1.03719	309.359	287.571	Thursday		200000	0	121
L	2020-12-22	Influent	County 2	pmmov_gc_per_mL	['1', '2']	[90.0, 80.0]	[3, 3]	[395532.6426355299, nan]	395533				Thursday		200000	0	121
L	2020-12-28	Influent	County 2	SARS_CoV_2_N1_gc_per_mL	['2']	[90.0]	[3]	[570.0123827648839]	570.012				Thursday		200000	0	121
L	2020-12-28	Influent	County 2	pmmov_gc_per_mL	['2']	[90.0]	[3]	[59580.79529442043]	59580.8				Thursday		200000	0	121
L	2020-12-29	Influent	County 2	SARS_CoV_2_N1_gc_per_mL	['2']	[90.0]	[3]	[250.51889785741375]	250.519				Thursday		200000	0	121
L	2020-12-29	Influent	County 2	pmmov_gc_per_mL	['2']	[90.0]	[3]	[20408.65169854155]	20408.7				Thursday		200000	0	121
L	2021-01-04	Influent	County 2	SARS_CoV_2_N1_gc_per_mL	['1']	[80.0]	[3]	[383.623330491344]	383.623				Thursday		200000	0	121
L	2021-01-05	Influent	County 2	SARS_CoV_2_N1_gc_per_mL	['1']	[80.0]	[3]	[652.3787625781563]	652.379				Thursday		200000	0	121
L	2021-01-19	Influent	County 2	SARS_CoV_2_N1_gc_per_mL	['1', '2']	[90.0, 70.0]	[3, 3]	[351.374495369697, 251.75853068183352]	297.425	1.26584	376.493	234.962	Thursday		200000	0	121
L	2021-01-19	Influent	County 2	pmmov_gc_per_mL	['1', '2']	[90.0, 70.0]	[3, 3]	[21595.444923396895, nan]	21595.4				Thursday		200000	0	121
L	2021-01-20	Influent	County 2	SARS_CoV_2_N1_gc_per_mL	['1', '2']	[90.0, 75.0]	[3, 3]	[319.8850497517323, 144.80645565304224]	215.224	1.75142	376.948	122.885	Thursday		200000	0	121
L	2021-01-20	Influent	County 2	pmmov_gc_per_mL	['1', '2']	[90.0, 75.0]	[3, 3]	[23401.01264344059, nan]	23401				Thursday		200000	0	121
L	2021-01-25	Influent	County 2	SARS_CoV_2_N1_gc_per_mL	['1', '2']	[80.0, 90.0]	[3, 3]	[196.33422414175416, 192.97521260810566]	194.647	1.01228	197.037	192.287	Thursday		200000	0	121
L	2021-01-25	Influent	County 2	pmmov_gc_per_mL	['1', '2']	[80.0, 90.0]	[3, 3]	[nan, 312033.5430021515]	312034				Thursday		200000	0	121
L	2021-01-26	Influent	County 2	SARS_CoV_2_N1_gc_per_mL	['1', '2']	[80.0, 85.0]	[3, 3]	[736.5096763668153, 722.233498782446]	729.337	1.01394	739.501	719.312	Thursday		200000	0	121
L	2021-01-26	Influent	County 2	pmmov_gc_per_mL	['1', '2']	[80.0, 85.0]	[3, 3]	[nan, 70244.93245450647]	70244.9				Thursday		200000	0	121
L	2021-01-27	Influent	County 2	SARS_CoV_2_N1_gc_per_mL	['1', '2']	[77.5, 87.5]	[3, 3]	[330.1888491780463, 348.4336179383553]	339.189	1.03876	352.336	326.531	Thursday		200000	0	121
L	2021-01-27	Influent	County 2	pmmov_gc_per_mL	['1', '2']	[77.5, 87.5]	[3, 3]	[nan, 501716.1929134214]	501716				Thursday		200000	0	121
L	2021-02-01	Influent	County 2	SARS_CoV_2_N1_gc_per_mL	['1', '2']	[80.0, 100.0]	[3, 3]	[258.69133110255194, 127.61682318994114]	181.696	1.64813	299.459	110.243	Thursday		200000	0	121
L	2021-02-01	Influent	County 2	pmmov_gc_per_mL	['1', '2']	[80.0, 100.0]	[3, 3]	[nan, 204717.9490327616]	204718				Thursday		200000	0	121
L	2021-02-02	Influent	County 2	SARS_CoV_2_N1_gc_per_mL	['1', '2']	[80.0, 100.0]	[3, 3]	[319.7452491494189, 126.9312996572191]	201.459	1.92184	387.171	104.826	Thursday		200000	0	121
L	2021-02-02	Influent	County 2	pmmov_gc_per_mL	['1', '2']	[80.0, 100.0]	[3, 3]	[nan, 91733.69780401679]	91733.7				Thursday		200000	0	121
L	2021-02-08	Influent	County 2	SARS_CoV_2_N1_gc_per_mL	['1', '2']	[90.0, 80.0]	[3, 3]	[112.85371978653836, 185.6612150023879]	144.75	1.42194	205.825	101.798	Thursday		200000	0	121
L	2021-02-08	Influent	County 2	pmmov_gc_per_mL	['1', '2']	[90.0, 80.0]	[3, 3]	[101380.1010920336, nan]	101380				Thursday		200000	0	121
L	2021-02-09	Influent	County 2	SARS_CoV_2_N1_gc_per_mL	['1', '2']	[100.0, 75.0]	[3, 3]	[101.69344176990467, 94.2516309910885]	97.9019	1.05521	103.307	92.7798	Thursday		200000	0	121
L	2021-02-09	Influent	County 2	pmmov_gc_per_mL	['1', '2']	[100.0, 75.0]	[3, 3]	[270038.69583090104, nan]	270039				Thursday		200000	0	121
L	2021-02-16	Influent	County 2	SARS_CoV_2_N1_gc_per_mL	['1', '2']	[100.0, 80.0]	[3, 3]	[84.58255549008092, 232.0740718500549]	140.105	2.04154	286.03	68.6272	Thursday		200000	0	121
L	2021-02-16	Influent	County 2	pmmov_gc_per_mL	['1', '2']	[100.0, 80.0]	[3, 3]	[362358.0958589993, nan]	362358				Thursday		200000	0	121
L	2021-02-17	Influent	County 2	SARS_CoV_2_N1_gc_per_mL	['1', '2']	[95.0, 75.0]	[3, 3]	[165.51197750736944, 118.0476621267769]	139.779	1.26994	177.512	110.068	Thursday		200000	0	121
L	2021-02-17	Influent	County 2	pmmov_gc_per_mL	['1', '2']	[95.0, 75.0]	[3, 3]	[155624.39715846596, nan]	155624				Thursday		200000	0	121
L	2021-03-01	Influent	County 2	SARS_CoV_2_N1_gc_per_mL	['1', '2']	[95.0, 75.0]	[3, 3]	[76.8060063526203, 49.2085051567957]	61.4777	1.37001	84.2249	44.874	Thursday		200000	0	121
L	2021-03-01	Influent	County 2	pmmov_gc_per_mL	['1', '2']	[95.0, 75.0]	[3, 3]	[184075.83382180837, nan]	184076				Thursday		200000	0	121
L	2021-03-02	Influent	County 2	SARS_CoV_2_N1_gc_per_mL	['1', '2']	[95.0, 75.0]	[3, 3]	[70.5284526968386, 62.15505646304363]	66.2095	1.09348	72.3989	60.5493	Thursday		200000	0	121
L	2021-03-02	Influent	County 2	pmmov_gc_per_mL	['1', '2']	[95.0, 75.0]	[3, 3]	[209881.22437628836, nan]	209881				Thursday		200000	0	121
L	2021-03-03	Influent	County 2	SARS_CoV_2_N1_gc_per_mL	['1', '2']	[90.0, 90.0]	[3, 3]	[47.02034071699483, 54.1046431106151]	50.4383	1.10433	55.7003	45.6734	Thursday		200000	0	121
L	2021-03-03	Influent	County 2	pmmov_gc_per_mL	['1', '2']	[90.0, 90.0]	[3, 3]	[27432.029603683066, nan]	27432				Thursday		200000	0	121
L	2021-03-07	Influent	County 2	SARS_CoV_2_N1_gc_per_mL	['1', '2']	[95.0, 75.0]	[3, 3]	[198.92556211548984, 89.79274973738532]	133.649	1.75497	234.55	76.1546	Thursday		200000	0	121
L	2021-03-07	Influent	County 2	pmmov_gc_per_mL	['1', '2']	[95.0, 75.0]	[3, 3]	[91177.5023417972, nan]	91177.5				Thursday		200000	0	121
L	2021-03-08	Influent	County 2	SARS_CoV_2_N1_gc_per_mL	['1', '2']	[90.0, 75.0]	[3, 3]	[68.26034054590463, 66.69278021301973]	67.472	1.01656	68.5896	66.3727	Thursday		200000	0	121
L	2021-03-08	Influent	County 2	pmmov_gc_per_mL	['1', '2']	[90.0, 75.0]	[3, 3]	[130148.43143206771, nan]	130148				Thursday		200000	0	121
L	2021-03-09	Influent	County 2	SARS_CoV_2_N1_gc_per_mL	['1', '2']	[100.0, 80.0]	[3, 3]	[41.22664837483636, 64.56115217231581]	51.5911	1.37322	70.8458	37.5695	Thursday		200000	0	121
L	2021-03-09	Influent	County 2	pmmov_gc_per_mL	['1', '2']	[100.0, 80.0]	[3, 3]	[90040.82670612684, nan]	90040.8				Thursday		200000	0	121
L	2021-03-10	Influent	County 2	SARS_CoV_2_N1_gc_per_mL	['1', '2']	[100.0, 80.0]	[3, 3]	[92.93289256189225, 55.40979818639575]	71.7593	1.44146	103.438	49.7822	Thursday		200000	0	121
L	2021-03-10	Influent	County 2	pmmov_gc_per_mL	['1', '2']	[100.0, 80.0]	[3, 3]	[540190.933644669, nan]	540191				Thursday		200000	0	121
L	2021-03-22	Influent	County 2	SARS_CoV_2_N1_gc_per_mL	['1', '2']	[85.0, 70.0]	[3, 3]	[60.84131885141217, 53.19960488457795]	56.8923	1.09956	62.5563	51.7412	Thursday		200000	0	121
L	2021-03-22	Influent	County 2	pmmov_gc_per_mL	['1', '2']	[85.0, 70.0]	[3, 3]	[57436.86861580185, nan]	57436.9				Thursday		200000	0	121
L	2021-03-23	Influent	County 2	SARS_CoV_2_N1_gc_per_mL	['1', '2']	[80.0, 75.0]	[3, 3]	[5.718926223698261, 12.670130696363318]	8.51232	1.75502	14.9393	4.85027	Thursday		200000	0	121
L	2021-03-23	Influent	County 2	pmmov_gc_per_mL	['1', '2']	[80.0, 75.0]	[3, 3]	[35419.927109306074, nan]	35419.9				Thursday		200000	0	121
L	2021-03-24	Influent	County 2	SARS_CoV_2_N1_gc_per_mL	['1', '2']	[75.0, 75.0]	[3, 3]	[28.633107197285707, 23.126418277473853]	25.7329	1.16303	29.9281	22.1257	Thursday		200000	0	121
L	2021-03-24	Influent	County 2	pmmov_gc_per_mL	['1', '2']	[75.0, 75.0]	[3, 3]	[nan, 28761.573197606533]	28761.6				Thursday		200000	0	121
L	2021-03-29	Influent	County 2	SARS_CoV_2_N1_gc_per_mL	['1', '2']	[77.5, 75.0]	[3, 3]	[73.04951370365697, 95.65214007097053]	83.5903	1.21	101.144	69.0828	Thursday		200000	0	121
L	2021-03-29	Influent	County 2	pmmov_gc_per_mL	['1', '2']	[77.5, 75.0]	[3, 3]	[107377.19442608806, nan]	107377				Thursday		200000	0	121
L	2021-03-30	Influent	County 2	SARS_CoV_2_N1_gc_per_mL	['2']	[65.0]	[3]	[21.024660385771668]	21.0247				Thursday		200000	0	121
L	2021-03-31	Influent	County 2	SARS_CoV_2_N1_gc_per_mL	['3']	[90.0]	[3]	[30.22364862269302]	30.2236				Thursday		200000	0	121
L	2021-03-31	Influent	County 2	pmmov_gc_per_mL	['3']	[90.0]	[3]	[41771.0363075359]	41771				Thursday		200000	0	121
L	2021-04-04	Influent	County 2	SARS_CoV_2_N1_gc_per_mL	['1', '2']	[95.0, 65.0]	[3, 3]	[23.07327270653074, 13.51718193881484]	17.6603	1.45951	25.7753	12.1002	Thursday		200000	0	121
L	2021-04-04	Influent	County 2	pmmov_gc_per_mL	['1', '2']	[95.0, 65.0]	[3, 3]	[57064.316987992046, nan]	57064.3				Thursday		200000	0	121
L	2021-04-14	Influent	County 2	SARS_CoV_2_N1_gc_per_mL	['1', '2']	[100.0, 80.0]	[3, 3]	[96.59613896448751, 101.20725336809733]	98.8748	1.03352	102.189	95.6677	Thursday		200000	0	121
L	2021-04-14	Influent	County 2	pmmov_gc_per_mL	['1', '2']	[100.0, 80.0]	[3, 3]	[47747.402302912786, nan]	47747.4				Thursday		200000	0	121
L	2021-04-19	Influent	County 2	SARS_CoV_2_N1_gc_per_mL	['1', '2']	[100.0, 97.5]	[3, 3]	[47.6884185660498, 41.47876814811425]	44.4754	1.10368	49.0864	40.2975	Thursday		200000	0	121
L	2021-04-19	Influent	County 2	pmmov_gc_per_mL	['1', '2']	[100.0, 97.5]	[3, 3]	[8386.052820192313, 8575.280272057824]	8480.14	1.0159	8615	8347.39	Thursday		200000	0	121
L	2021-04-20	Influent	County 2	SARS_CoV_2_N1_gc_per_mL	['1', '2']	[100.0, 100.0]	[3, 3]	[62.74832261500494, 128.62565115521136]	89.839	1.6612	149.241	54.0806	Thursday		200000	0	121
L	2021-04-20	Influent	County 2	pmmov_gc_per_mL	['1', '2']	[100.0, 100.0]	[3, 3]	[8703.120723446069, 11314.005462274608]	9923.06	1.20384	11945.8	8242.84	Thursday		200000	0	121
L	2021-04-26	Influent	County 2	SARS_CoV_2_N1_gc_per_mL	['1', '2']	[100.0, 95.0]	[3, 3]	[47.99524746959832, 28.8891213056865]	37.2363	1.43183	53.316	26.0061	Thursday		200000	0	121
L	2021-04-26	Influent	County 2	pmmov_gc_per_mL	['1', '2']	[100.0, 95.0]	[3, 3]	[20986.460653615464, 14992.107193168302]	17737.8	1.2685	22500.5	13983.3	Thursday		200000	0	121
L	2021-04-27	Influent	County 2	SARS_CoV_2_N1_gc_per_mL	['1', '2']	[100.0, 100.0]	[3, 3]	[57.442299080920016, 38.83327352551568]	47.23	1.31895	62.2939	35.8088	Thursday		200000	0	121
L	2021-04-27	Influent	County 2	pmmov_gc_per_mL	['1', '2']	[100.0, 100.0]	[3, 3]	[21003.324657479265, 26915.172527585746]	23776.2	1.19169	28333.8	19951.7	Thursday		200000	0	121
L	2021-05-03	Influent	County 2	SARS_CoV_2_N1_gc_per_mL	['1', '2']	[100.0, 100.0]	[3, 3]	[24.06318706068164, 38.79008613360164]	30.5518	1.40162	42.8221	21.7975	Thursday		200000	0	121
L	2021-05-03	Influent	County 2	pmmov_gc_per_mL	['1', '2']	[100.0, 100.0]	[3, 3]	[19534.342098002737, 22322.2836318979]	20881.8	1.09893	22947.7	19002	Thursday		200000	0	121
L	2021-05-04	Influent	County 2	SARS_CoV_2_N1_gc_per_mL	['1', '2']	[100.0, 100.0]	[3, 3]	[28.054351613254376, 21.60088787931332]	24.617	1.20303	29.6151	20.4625	Thursday		200000	0	121
L	2021-05-04	Influent	County 2	pmmov_gc_per_mL	['1', '2']	[100.0, 100.0]	[3, 3]	[44993.962075735704, 43632.6814543072]	44308.1	1.02196	45281.2	43355.9	Thursday		200000	0	121
L	2021-05-10	Influent	County 2	SARS_CoV_2_N1_gc_per_mL	['1']	[95.0]	[3]	[71.01575958182399]	71.0158				Thursday		200000	0	121
L	2021-05-10	Influent	County 2	pmmov_gc_per_mL	['1']	[95.0]	[3]	[49893.784134401096]	49893.8				Thursday		200000	0	121
L	2021-05-11	Influent	County 2	SARS_CoV_2_N1_gc_per_mL	['1']	[95.0]	[3]	[26.739543611455677]	26.7395				Thursday		200000	0	121
L	2021-05-11	Influent	County 2	pmmov_gc_per_mL	['1']	[95.0]	[3]	[53655.59492008259]	53655.6				Thursday		200000	0	121
L	2021-05-12	Influent	County 2	SARS_CoV_2_N1_gc_per_mL	['1']	[95.0]	[3]	[16.202073783176203]	16.2021				Thursday		200000	0	121
L	2021-05-12	Influent	County 2	pmmov_gc_per_mL	['1']	[95.0]	[3]	[13700.617972685683]	13700.6				Thursday		200000	0	121
L	2021-05-17	Influent	County 2	SARS_CoV_2_N1_gc_per_mL	['1', '2']	[90.0, 70.0]	[3, 3]	[54.1739397146386, 43.407289463777666]	48.4927	1.16962	56.7179	41.4604	Thursday		200000	0	121
L	2021-05-17	Influent	County 2	pmmov_gc_per_mL	['1', '2']	[90.0, 70.0]	[3, 3]	[143821.51053313582, nan]	143822				Thursday		200000	0	121
L	2021-05-18	Influent	County 2	SARS_CoV_2_N1_gc_per_mL	['1', '2']	[85.0, 80.0]	[3, 3]	[55.666323039219115, 36.53580122785688]	45.0978	1.34683	60.7389	33.4845	Thursday		200000	0	121
L	2021-05-18	Influent	County 2	pmmov_gc_per_mL	['1', '2']	[85.0, 80.0]	[3, 3]	[387991.0208913391, nan]	387991				Thursday		200000	0	121
L	2021-05-24	Influent	County 2	SARS_CoV_2_N1_gc_per_mL	['1', '2']	[75.0, 65.0]	[3, 3]	[25.985654406355387, 24.52697506027948]	25.2458	1.0417	26.2984	24.2353	Thursday		200000	0	121
L	2021-05-24	Influent	County 2	pmmov_gc_per_mL	['1', '2']	[75.0, 65.0]	[3, 3]	[202434.4367432193, nan]	202434				Thursday		200000	0	121
L	2021-05-25	Influent	County 2	SARS_CoV_2_N1_gc_per_mL	['1', '2']	[75.0, 60.0]	[3, 3]	[32.276956912391576, 35.521561564442685]	33.8604	1.07008	36.2333	31.643	Thursday		200000	0	121
L	2021-05-25	Influent	County 2	pmmov_gc_per_mL	['1', '2']	[75.0, 60.0]	[3, 3]	[170120.91831942895, nan]	170121				Thursday		200000	0	121
L	2021-06-02	Influent	County 2	SARS_CoV_2_N1_gc_per_mL	['1', '2']	[95.0, 80.0]	[3, 3]	[98.07550197755388, 60.14914338127292]	76.806	1.413	108.526	54.3568	Thursday		200000	0	121
L	2021-06-02	Influent	County 2	pmmov_gc_per_mL	['1', '2']	[95.0, 80.0]	[3, 3]	[33201.16465918456, nan]	33201.2				Thursday		200000	0	121
L	2021-06-03	Influent	County 2	SARS_CoV_2_N1_gc_per_mL	['1', '2']	[100.0, 75.0]	[3, 3]	[51.54874516533836, 33.03187087989869]	41.2644	1.36985	56.5261	30.1233	Thursday		200000	0	121
L	2021-06-03	Influent	County 2	pmmov_gc_per_mL	['1', '2']	[100.0, 75.0]	[3, 3]	[6622.065012721034, nan]	6622.07				Thursday		200000	0	121
L	2021-06-07	Influent	County 2	SARS_CoV_2_N1_gc_per_mL	['2', '3']	[85.0, 80.0]	[3, 3]	[109.48498581174226, 97.44624507359123]	103.29	1.08586	112.158	95.1235	Thursday		200000	0	121
L	2021-06-07	Influent	County 2	pmmov_gc_per_mL	['2', '3']	[85.0, 80.0]	[3, 3]	[50840.355739782535, nan]	50840.4				Thursday		200000	0	121
L	2021-06-09	Influent	County 2	SARS_CoV_2_N1_gc_per_mL	['1', '2']	[100.0, 75.0]	[3, 3]	[152.08885743823575, 132.44653878265774]	141.928	1.10272	156.508	128.707	Thursday		200000	0	121
L	2021-06-09	Influent	County 2	pmmov_gc_per_mL	['1', '2']	[100.0, 75.0]	[3, 3]	[16091.778095579624, nan]	16091.8				Thursday		200000	0	121
L	2021-06-14	Influent	County 2	SARS_CoV_2_N1_gc_per_mL	['1', '2']	[100.0, 80.0]	[3, 3]	[68.77404896592199, 55.38567731716329]	61.7179	1.16543	71.928	52.9571	Thursday		200000	0	121
L	2021-06-14	Influent	County 2	pmmov_gc_per_mL	['1', '2']	[100.0, 80.0]	[3, 3]	[18609.22881220073, nan]	18609.2				Thursday		200000	0	121
L	2021-06-15	Influent	County 2	SARS_CoV_2_N1_gc_per_mL	['1', '2']	[80.0, 65.0]	[3, 3]	[47.205493116639275, 45.31600222935823]	46.2511	1.02931	47.6066	44.9342	Thursday		200000	0	121
L	2021-06-15	Influent	County 2	pmmov_gc_per_mL	['1', '2']	[80.0, 65.0]	[3, 3]	[56429.36499258417, nan]	56429.4				Thursday		200000	0	121
L	2021-06-16	Influent	County 2	SARS_CoV_2_N1_gc_per_mL	['2']	[80.0]	[3]	[48.63796563543501]	48.638				Thursday		200000	0	121
L	2021-06-16	Influent	County 2	pmmov_gc_per_mL	['2']	[80.0]	[3]	[97020.72637314166]	97020.7				Thursday		200000	0	121
L	2021-06-22	Influent	County 2	SARS_CoV_2_N1_gc_per_mL	['1', '2']	[100.0, 80.0]	[3, 3]	[63.087218799125445, 36.376593235002346]	47.9051	1.47599	70.7074	32.4563	Thursday		200000	0	121
L	2021-06-22	Influent	County 2	pmmov_gc_per_mL	['1', '2']	[100.0, 80.0]	[3, 3]	[42602.183489683914, nan]	42602.2				Thursday		200000	0	121
L	2021-06-23	Influent	County 2	SARS_CoV_2_N1_gc_per_mL	['2']	[80.0]	[3]	[125.56408301216067]	125.564				Thursday		200000	0	121
L	2021-06-28	Influent	County 2	SARS_CoV_2_N1_gc_per_mL	['1', '2']	[90.0, 80.0]	[3, 3]	[71.7697671269466, 72.76975948252488]	72.268	1.00983	72.9786	71.5644	Thursday		200000	0	121
L	2021-06-28	Influent	County 2	pmmov_gc_per_mL	['1', '2']	[90.0, 80.0]	[3, 3]	[56552.35798496228, nan]	56552.4				Thursday		200000	0	121
L	2021-06-29	Influent	County 2	SARS_CoV_2_N1_gc_per_mL	['1', '2']	[90.0, 75.0]	[3, 3]	[29.960450454037666, 37.45585896939125]	33.4992	1.17103	39.2286	28.6065	Thursday		200000	0	121
L	2021-06-29	Influent	County 2	pmmov_gc_per_mL	['1', '2']	[90.0, 75.0]	[3, 3]	[121419.75561547148, nan]	121420				Thursday		200000	0	121
L	2021-06-30	Influent	County 2	SARS_CoV_2_N1_gc_per_mL	['1', '2']	[90.0, 75.0]	[3, 3]	[32.75251390770788, 109.33839670531987]	59.8424	2.34526	140.346	25.5163	Thursday		200000	0	121
L	2021-06-30	Influent	County 2	pmmov_gc_per_mL	['1', '2']	[90.0, 75.0]	[3, 3]	[35969.90183083903, nan]	35969.9				Thursday		200000	0	121
L	2021-07-06	Influent	County 2	SARS_CoV_2_N1_gc_per_mL	['1', '2']	[90.0, 80.0]	[3, 3]	[116.60531004853004, 49.59310129390825]	76.0448	1.8304	139.193	41.5454	Thursday		200000	0	121
L	2021-07-06	Influent	County 2	pmmov_gc_per_mL	['1', '2']	[90.0, 80.0]	[3, 3]	[62024.477517979314, nan]	62024.5				Thursday		200000	0	121
L	2021-07-07	Influent	County 2	SARS_CoV_2_N1_gc_per_mL	['1', '2']	[100.0, 80.0]	[3, 3]	[66.67129400100649, 107.55309348861647]	84.68	1.40234	118.751	60.3846	Thursday		200000	0	121
L	2021-07-07	Influent	County 2	pmmov_gc_per_mL	['1', '2']	[100.0, 80.0]	[3, 3]	[36125.211459142476, nan]	36125.2				Thursday		200000	0	121
L	2021-07-12	Influent	County 2	SARS_CoV_2_N1_gc_per_mL	['1', '3']	[90.0, 80.0]	[3, 3]	[256.67713784390827, 313.4745920598243]	283.658	1.15183	326.725	246.268	Thursday		200000	0	121
L	2021-07-12	Influent	County 2	pmmov_gc_per_mL	['1', '3']	[90.0, 80.0]	[3, 3]	[128800.66661070695, nan]	128801				Thursday		200000	0	121
L	2021-07-13	Influent	County 2	SARS_CoV_2_N1_gc_per_mL	['1', '2']	[100.0, 80.0]	[3, 3]	[71.15442367529936, 104.16294589211137]	86.091	1.30929	112.718	65.7542	Thursday		200000	0	121
L	2021-07-13	Influent	County 2	pmmov_gc_per_mL	['1', '2']	[100.0, 80.0]	[3, 3]	[40403.24489421755, nan]	40403.2				Thursday		200000	0	121
L	2021-07-14	Influent	County 2	SARS_CoV_2_N1_gc_per_mL	['1', '2']	[100.0, 80.0]	[3, 3]	[82.52509702810812, 206.07223936168]	130.408	1.90998	249.075	68.2771	Thursday		200000	0	121
L	2021-07-14	Influent	County 2	pmmov_gc_per_mL	['1', '2']	[100.0, 80.0]	[3, 3]	[19447.350206141033, nan]	19447.4				Thursday		200000	0	121
L	2021-07-19	Influent	County 2	SARS_CoV_2_N1_gc_per_mL	['1', '2']	[90.0, 80.0]	[3, 3]	[185.17475836451763, 500.37032395780733]	304.394	2.0196	614.754	150.72	Thursday		200000	0	121
L	2021-07-19	Influent	County 2	pmmov_gc_per_mL	['1', '2']	[90.0, 80.0]	[3, 3]	[40802.239696989935, nan]	40802.2				Thursday		200000	0	121
L	2021-07-20	Influent	County 2	SARS_CoV_2_N1_gc_per_mL	['1', '2']	[85.0, 80.0]	[3, 3]	[122.073479508492, 182.63941040154089]	149.317	1.32961	198.533	112.301	Thursday		200000	0	121
L	2021-07-20	Influent	County 2	pmmov_gc_per_mL	['1', '2']	[85.0, 80.0]	[3, 3]	[1858.388508316531, nan]	1858.39				Thursday		200000	0	121
L	2021-07-21	Influent	County 2	SARS_CoV_2_N1_gc_per_mL	['1', '2']	[90.0, 80.0]	[3, 3]	[128.6226724910935, 169.03203543585246]	147.449	1.21311	178.872	121.547	Thursday		200000	0	121
L	2021-07-21	Influent	County 2	pmmov_gc_per_mL	['1', '2']	[90.0, 80.0]	[3, 3]	[44518.13301892086, nan]	44518.1				Thursday		200000	0	121
L	2021-07-28	Influent	County 2	SARS_CoV_2_N1_gc_per_mL	['2', '3']	[80.0, 100.0]	[3, 3]	[55.819757361230586, 539.9293709476362]	173.605	4.97609	863.875	34.8878	Thursday		200000	0	121
L	2021-07-28	Influent	County 2	pmmov_gc_per_mL	['2', '3']	[80.0, 100.0]	[3, 3]	[nan, 23339.560163746028]	23339.6				Thursday		200000	0	121
L	2021-08-02	Influent	County 2	SARS_CoV_2_N1_gc_per_mL	['2', '3']	[100.0, 80.0]	[3, 3]	[234.391947275888, 649.4856444932891]	390.172	2.05582	802.122	189.789	Thursday		200000	0	121
L	2021-08-02	Influent	County 2	pmmov_gc_per_mL	['2', '3']	[100.0, 80.0]	[3, 3]	[21591.786967757154, nan]	21591.8				Thursday		200000	0	121
L	2021-08-04	Influent	County 2	SARS_CoV_2_N1_gc_per_mL	['1', '2']	[100.0, 80.0]	[3, 3]	[1003.3977911200093, 879.2303008290636]	939.264	1.09791	1031.23	855.502	Thursday		200000	0	121
L	2021-08-04	Influent	County 2	pmmov_gc_per_mL	['1', '2']	[100.0, 80.0]	[3, 3]	[44711.43510749572, nan]	44711.4				Thursday		200000	0	121
L	2021-08-09	Influent	County 2	SARS_CoV_2_N1_gc_per_mL	['1', '2']	[90.0, 80.0]	[3, 3]	[377.5252787892569, 420.03042629634035]	398.211	1.07836	429.415	369.275	Thursday		200000	0	121
L	2021-08-09	Influent	County 2	pmmov_gc_per_mL	['1', '2']	[90.0, 80.0]	[3, 3]	[60945.578756626404, nan]	60945.6				Thursday		200000	0	121
L	2021-08-11	Influent	County 2	SARS_CoV_2_N1_gc_per_mL	['1', '2']	[95.0, 80.0]	[3, 3]	[329.6691576150201, 652.762379462437]	463.892	1.621	751.967	286.177	Thursday		200000	0	121
L	2021-08-11	Influent	County 2	pmmov_gc_per_mL	['1', '2']	[95.0, 80.0]	[3, 3]	[14094.49776666593, nan]	14094.5				Thursday		200000	0	121
L	2021-08-16	Influent	County 2	SARS_CoV_2_N1_gc_per_mL	['1', '2']	[100.0, 80.0]	[3, 3]	[369.86806421308285, 328.2214873151428]	348.423	1.08814	379.133	320.201	Thursday		200000	0	121
L	2021-08-16	Influent	County 2	pmmov_gc_per_mL	['1', '2']	[100.0, 80.0]	[3, 3]	[188728.0348488984, nan]	188728				Thursday		200000	0	121
L	2021-08-18	Influent	County 2	SARS_CoV_2_N1_gc_per_mL	['1', '3']	[100.0, 80.0]	[3, 3]	[680.3489421767098, 315.28406229036415]	463.145	1.72264	797.832	268.858	Thursday		200000	0	121
L	2021-08-18	Influent	County 2	pmmov_gc_per_mL	['1', '3']	[100.0, 80.0]	[3, 3]	[46119.93293100494, nan]	46119.9				Thursday		200000	0	121
L	2021-08-24	Influent	County 2	SARS_CoV_2_N1_gc_per_mL	['1', '2', '3']	[80.0, 100.0, 75.0]	[3, 3, 3]	[491.4239615660267, 524.4081713404122, 547.8241742550114]	520.702	1.05619	549.961	492.999	Thursday		200000	0	121
L	2021-08-24	Influent	County 2	pmmov_gc_per_mL	['1', '2', '3']	[80.0, 100.0, 75.0]	[3, 3, 3]	[nan, 30944.645199914783, nan]	30944.6				Thursday		200000	0	121
L	2021-08-26	Influent	County 2	SARS_CoV_2_N1_gc_per_mL	['1', '2']	[100.0, 80.0]	[3, 3]	[64.51039249414328, 82.42244769163106]	72.9185	1.18918	86.7131	61.3183	Thursday		200000	0	121
L	2021-08-26	Influent	County 2	pmmov_gc_per_mL	['1', '2']	[100.0, 80.0]	[3, 3]	[29516.0204392015, nan]	29516				Thursday		200000	0	121
L	2021-08-30	Influent	County 2	SARS_CoV_2_N1_gc_per_mL	['2', '3']	[100.0, 75.0]	[3, 3]	[533.3924904164428, 62.34354573735555]	182.356	4.56251	832	39.9682	Thursday		200000	0	121
L	2021-08-30	Influent	County 2	pmmov_gc_per_mL	['2', '3']	[100.0, 75.0]	[3, 3]	[80173.7229708339, nan]	80173.7				Thursday		200000	0	121
L	2021-09-07	Influent	County 2	SARS_CoV_2_N1_gc_per_mL	['3']	[95.0]	[3]	[24.349439298776414]	24.3494				Thursday		200000	0	121
L	2021-09-07	Influent	County 2	pmmov_gc_per_mL	['3']	[95.0]	[3]	[11199.3874298993]	11199.4				Thursday		200000	0	121
L	2021-09-13	Influent	County 2	SARS_CoV_2_N1_gc_per_mL	['1', '2']	[100.0, 80.0]	[3, 3]	[309.12679029489084, 244.74786175311803]	275.06	1.17954	324.445	233.193	Thursday		200000	0	121
L	2021-09-13	Influent	County 2	pmmov_gc_per_mL	['1', '2']	[100.0, 80.0]	[3, 3]	[48188.5056298118, nan]	48188.5				Thursday		200000	0	121
L	2021-09-20	Influent	County 2	SARS_CoV_2_N1_gc_per_mL	['1', '2']	[100.0, 80.0]	[3, 3]	[129.33298892558204, 197.70267924345293]	159.905	1.34996	215.865	118.451	Thursday		200000	0	121
L	2021-09-20	Influent	County 2	pmmov_gc_per_mL	['1', '2']	[100.0, 80.0]	[3, 3]	[61170.6390597897, nan]	61170.6				Thursday		200000	0	121
L	2021-09-27	Influent	County 2	SARS_CoV_2_N1_gc_per_mL	['2', '3']	[100.0, 80.0]	[3, 3]	[529.0153307659384, 531.621844320197]	530.317	1.00348	532.163	528.477	Thursday		200000	0	121
L	2021-09-27	Influent	County 2	pmmov_gc_per_mL	['2', '3']	[100.0, 80.0]	[3, 3]	[63260.28721824456, nan]	63260.3				Thursday		200000	0	121
L	2021-10-05	Influent	County 2	SARS_CoV_2_N1_gc_per_mL	['1']	[95.0]	[3]	[22.314393754544195]	22.3144				Thursday		200000	0	121
L	2021-10-05	Influent	County 2	pmmov_gc_per_mL	['1']	[95.0]	[3]	[64648.96246434054]	64649				Thursday		200000	0	121
L	2021-10-12	Influent	County 2	SARS_CoV_2_N1_gc_per_mL	['1', '3']	[100.0, 80.0]	[3, 3]	[41.15732607514786, 63.938362872195874]	51.2985	1.36546	70.0461	37.5686	Thursday		200000	0	121
L	2021-10-12	Influent	County 2	pmmov_gc_per_mL	['1', '3']	[100.0, 80.0]	[3, 3]	[51156.29493704714, nan]	51156.3				Thursday		200000	0	121
L	2021-10-18	Influent	County 2	SARS_CoV_2_N1_gc_per_mL	['1', '2']	[100.0, 95.0]	[3, 3]	[39.03421675066485, 32.778947738610206]	35.7701	1.13145	40.472	31.6145	Thursday		200000	0	121
L	2021-10-18	Influent	County 2	pmmov_gc_per_mL	['1', '2']	[100.0, 95.0]	[3, 3]	[15337.465108640527, 13105.452745520153]	14177.6	1.11763	15845.3	12685.5	Thursday		200000	0	121
L	2021-10-25	Influent	County 2	SARS_CoV_2_N1_gc_per_mL	['1', '2']	[100.0, 95.0]	[3, 3]	[55.869119527912346, 35.20637514043185]	44.3503	1.38615	61.4762	31.9953	Thursday		200000	0	121
L	2021-10-25	Influent	County 2	pmmov_gc_per_mL	['1', '2']	[100.0, 95.0]	[3, 3]	[29214.314775351064, 49234.15886730575]	37925.5	1.44637	54854.4	26221.1	Thursday		200000	0	121
L	2021-11-01	Influent	County 2	SARS_CoV_2_N1_gc_per_mL	['1', '2']	[100.0, 100.0]	[3, 3]	[35.13030868967877, 53.411685619079904]	43.3171	1.34481	58.2533	32.2105	Thursday		200000	0	121
L	2021-11-01	Influent	County 2	pmmov_gc_per_mL	['1', '2']	[100.0, 100.0]	[3, 3]	[68216.55881987036, 102025.7260005282]	83425.7	1.32928	110896	62760.1	Thursday		200000	0	121
L	2021-11-08	Influent	County 2	SARS_CoV_2_N1_gc_per_mL	['1', '2']	[100.0, 100.0]	[3, 3]	[47.689944597002466, 56.16091657990621]	51.7524	1.12256	58.0952	46.1021	Thursday		200000	0	121
L	2021-11-08	Influent	County 2	pmmov_gc_per_mL	['1', '2']	[100.0, 100.0]	[3, 3]	[59799.138561926906, 72923.858556348]	66036.2	1.15063	75983.1	57391.5	Thursday		200000	0	121
L	2021-11-15	Influent	County 2	SARS_CoV_2_N1_gc_per_mL	['1', '2']	[95.0, 75.0]	[3, 3]	[23.908467879075694, 30.50011358666541]	27.0039	1.18789	32.0777	22.7327	Thursday		200000	0	121
L	2021-11-15	Influent	County 2	pmmov_gc_per_mL	['1', '2']	[95.0, 75.0]	[3, 3]	[53700.82492741348, nan]	53700.8				Thursday		200000	0	121
L	2021-11-22	Influent	County 2	SARS_CoV_2_N1_gc_per_mL	['1', '2']	[100.0, 80.0]	[3, 3]	[60.30194571274066, 41.04716103978007]	49.7516	1.31257	65.3022	37.9041	Thursday		200000	0	121
L	2021-11-22	Influent	County 2	pmmov_gc_per_mL	['1', '2']	[100.0, 80.0]	[3, 3]	[53492.78247285715, nan]	53492.8				Thursday		200000	0	121
L	2021-11-29	Influent	County 2	SARS_CoV_2_N1_gc_per_mL	['1', '3']	[100.0, 80.0]	[3, 3]	[36.154058900188346, 64.38905833507266]	48.2486	1.50397	72.5645	32.0808	Thursday		200000	0	121
L	2021-11-29	Influent	County 2	pmmov_gc_per_mL	['1', '3']	[100.0, 80.0]	[3, 3]	[70021.59883027774, nan]	70021.6				Thursday		200000	0	121
L	2021-12-07	Influent	County 2	SARS_CoV_2_N1_gc_per_mL	['1', '2']	[100.0, 100.0]	[3, 3]	[38.327329283652084, 38.347314991948814]	38.3373	1.00037	38.3515	38.3232	Thursday		200000	0	121
L	2021-12-07	Influent	County 2	pmmov_gc_per_mL	['1', '2']	[100.0, 100.0]	[3, 3]	[87723.2554737741, 74700.84624739546]	80950.6	1.12034	90691.9	72255.6	Thursday		200000	0	121
L	2021-12-14	Influent	County 2	SARS_CoV_2_N1_gc_per_mL	['1', '2']	[100.0, 80.0]	[3, 3]	[83.3747078436208, 93.09056200529254]	88.0988	1.08106	95.2402	81.4929	Thursday		200000	0	121
L	2021-12-14	Influent	County 2	pmmov_gc_per_mL	['1', '2']	[100.0, 80.0]	[3, 3]	[156381.70844652844, nan]	156382				Thursday		200000	0	121
L	2021-12-21	Influent	County 2	SARS_CoV_2_N1_gc_per_mL	['1', '3']	[90.0, 80.0]	[3, 3]	[97.85747743644225, 49.13875312913927]	69.344	1.62759	112.864	42.6053	Thursday		200000	0	121
L	2021-12-21	Influent	County 2	pmmov_gc_per_mL	['1', '3']	[90.0, 80.0]	[3, 3]	[29547.69506623652, nan]	29547.7				Thursday		200000	0	121
L	2021-12-28	Influent	County 2	SARS_CoV_2_N1_gc_per_mL	['1', '2']	[70.0, 90.0]	[3, 3]	[634.458880995022, 532.2973351847616]	581.137	1.13218	657.954	513.29	Thursday		200000	0	121
L	2021-12-28	Influent	County 2	pmmov_gc_per_mL	['1', '2']	[70.0, 90.0]	[3, 3]	[nan, 85945.45679570387]	85945.5				Thursday		200000	0	121
L	2022-01-03	Influent	County 2	SARS_CoV_2_N1_gc_per_mL	['2', '3']	[100.0, 80.0]	[3, 3]	[1745.7734973075728, 1545.7445891094978]	1642.72	1.08986	1790.33	1507.27	Thursday		200000	0	121
L	2022-01-03	Influent	County 2	pmmov_gc_per_mL	['2', '3']	[100.0, 80.0]	[3, 3]	[106133.41627670913, nan]	106133				Thursday		200000	0	121
L	2022-01-11	Influent	County 2	SARS_CoV_2_N1_gc_per_mL	['2', '3']	[90.0, 80.0]	[3, 3]	[939.3319150118757, 980.812027179882]	959.848	1.03103	989.629	930.963	Thursday		200000	0	121
L	2022-01-11	Influent	County 2	pmmov_gc_per_mL	['2', '3']	[90.0, 80.0]	[3, 3]	[71740.73608700915, nan]	71740.7				Thursday		200000	0	121
L	2022-01-18	Influent	County 2	SARS_CoV_2_N1_gc_per_mL	['2', '3']	[100.0, 80.0]	[3, 3]	[2726.280194774454, 1624.1453471730047]	2104.25	1.44232	3035	1458.94	Thursday		200000	0	121
L	2022-01-18	Influent	County 2	pmmov_gc_per_mL	['2', '3']	[100.0, 80.0]	[3, 3]	[213374.34766324592, nan]	213374				Thursday		200000	0	121
L	2022-01-31	Influent	County 2	SARS_CoV_2_N1_gc_per_mL	['1', '2']	[100.0, 80.0]	[3, 3]	[375.6765331726567, 372.0014827532536]	373.834	1.00698	376.442	371.245	Thursday		200000	0	121
L	2022-01-31	Influent	County 2	pmmov_gc_per_mL	['1', '2']	[100.0, 80.0]	[3, 3]	[163061.6605027567, nan]	163062				Thursday		200000	0	121
L	2022-02-09	Influent	County 2	SARS_CoV_2_N1_gc_per_mL	['1', '2']	[100.0, 80.0]	[3, 3]	[239.44306509322772, 108.4236907905751]	161.125	1.75106	282.139	92.016	Thursday		200000	0	121
L	2022-02-09	Influent	County 2	pmmov_gc_per_mL	['1', '2']	[100.0, 80.0]	[3, 3]	[15675.264804636394, nan]	15675.3				Thursday		200000	0	121
L	2022-02-16	Influent	County 2	SARS_CoV_2_N1_gc_per_mL	['1', '2']	[100.0, 80.0]	[3, 3]	[78.9693639899686, 69.50786913698876]	74.0877	1.09444	81.0844	67.6948	Thursday		200000	0	121
L	2022-02-16	Influent	County 2	pmmov_gc_per_mL	['1', '2']	[100.0, 80.0]	[3, 3]	[25922.769579760414, nan]	25922.8				Thursday		200000	0	121
L	2022-02-23	Influent	County 2	SARS_CoV_2_N1_gc_per_mL	['1', '3']	[95.0, 75.0]	[3, 3]	[34.44037601178929, 26.346084211866447]	30.1226	1.20857	36.4053	24.9241	Thursday		200000	0	121
L	2022-02-23	Influent	County 2	pmmov_gc_per_mL	['1', '3']	[95.0, 75.0]	[3, 3]	[70250.09410557814, nan]	70250.1				Thursday		200000	0	121
L	2022-02-28	Influent	County 2	SARS_CoV_2_N1_gc_per_mL	['1', '2']	[90.0, 80.0]	[3, 3]	[29.821347084950478, 39.16455845345518]	34.1751	1.21254	41.4388	28.1847	Thursday		200000	0	121
L	2022-02-28	Influent	County 2	pmmov_gc_per_mL	['1', '2']	[90.0, 80.0]	[3, 3]	[47724.769118134114, nan]	47724.8				Thursday		200000	0	121
L	2022-03-07	Influent	County 2	SARS_CoV_2_N1_gc_per_mL	['1', '2']	[90.0, 70.0]	[3, 3]	[8.451886067316627, 11.000864079325975]	9.64251	1.20488	11.6181	8.00286	Thursday		200000	0	121
L	2022-03-07	Influent	County 2	pmmov_gc_per_mL	['1', '2']	[90.0, 70.0]	[3, 3]	[20542.96902314949, nan]	20543				Thursday		200000	0	121
L	2022-03-16	Influent	County 2	SARS_CoV_2_N1_gc_per_mL	['1', '3']	[80.0, 75.0]	[3, 3]	[25.86441659552259, 10.338458823006254]	16.3523	1.91251	31.2739	8.5502	Thursday		200000	0	121
L	2022-03-23	Influent	County 2	SARS_CoV_2_N1_gc_per_mL	['1']	[85.0]	[3]	[16.33130172012911]	16.3313				Thursday		200000	0	121
L	2022-03-23	Influent	County 2	pmmov_gc_per_mL	['1']	[85.0]	[3]	[9603.690602678269]	9603.69				Thursday		200000	0	121
L	2022-03-30	Influent	County 2	SARS_CoV_2_N1_gc_per_mL	['1', '2']	[100.0, 75.0]	[3, 3]	[36.270685133135416, 16.979688900015255]	24.8166	1.71033	42.4447	14.5098	Thursday		200000	0	121
L	2022-03-30	Influent	County 2	pmmov_gc_per_mL	['1', '2']	[100.0, 75.0]	[3, 3]	[7897.1355233507, nan]	7897.14				Thursday		200000	0	121
L	2022-04-04	Influent	County 2	SARS_CoV_2_N1_gc_per_mL	['1', '2']	[95.0, 75.0]	[3, 3]	[14.41703826513688, 25.655004665739746]	19.232	1.50309	28.9075	12.7949	Thursday		200000	0	121
L	2022-04-04	Influent	County 2	pmmov_gc_per_mL	['1', '2']	[95.0, 75.0]	[3, 3]	[14335.267266198089, nan]	14335.3				Thursday		200000	0	121
L	2022-04-13	Influent	County 2	SARS_CoV_2_N1_gc_per_mL	['1', '3']	[100.0, 60.0]	[3, 3]	[60.098984356980544, 75.57927360979863]	67.3961	1.17593	79.2533	57.3129	Thursday		200000	0	121
L	2022-04-13	Influent	County 2	pmmov_gc_per_mL	['1', '3']	[100.0, 60.0]	[3, 3]	[14023.950908267614, nan]	14024				Thursday		200000	0	121
L	2022-04-20	Influent	County 2	SARS_CoV_2_N1_gc_per_mL	['1', '3']	[95.0, 75.0]	[3, 3]	[48.34119211866876, 20.098252588995994]	31.1701	1.86003	57.9773	16.7578	Thursday		200000	0	121
L	2022-04-20	Influent	County 2	pmmov_gc_per_mL	['1', '3']	[95.0, 75.0]	[3, 3]	[23600.49218378529, nan]	23600.5				Thursday		200000	0	121
L	2022-04-25	Influent	County 2	SARS_CoV_2_N1_gc_per_mL	['1', '3']	[100.0, 80.0]	[3, 3]	[31.638825520672665, 80.60557665273669]	50.5002	1.93726	97.8319	26.0678	Thursday		200000	0	121
L	2022-04-25	Influent	County 2	pmmov_gc_per_mL	['1', '3']	[100.0, 80.0]	[3, 3]	[40811.1425635178, nan]	40811.1				Thursday		200000	0	121
L	2022-05-03	Influent	County 2	SARS_CoV_2_N1_gc_per_mL	['1']	[100.0]	[3]	[96.11800261864839]	96.118				Thursday		200000	0	121
L	2022-05-03	Influent	County 2	pmmov_gc_per_mL	['1']	[100.0]	[3]	[29338.35453858387]	29338.4				Thursday		200000	0	121
M	2020-11-10	Influent	County 2	SARS_CoV_2_N1_gc_per_mL	['1', '2', '3']	[85.0, 90.0, 90.0]	[3, 3, 3]	[8.2890020105841, 40.86671691496379, 36.224125490508044]	23.0652	2.43108	56.0732	9.48764	Thursday		70000	10	131
M	2020-11-10	Influent	County 2	pmmov_gc_per_mL	['1', '2', '3']	[85.0, 90.0, 90.0]	[3, 3, 3]	[5750.277899220131, 11212.932267426282, 9664.898097734935]	8541.52	1.41997	12128.7	6015.27	Thursday		70000	10	131
M	2020-11-12	Influent	County 2	SARS_CoV_2_N1_gc_per_mL	['1', '2', '3']	[85.0, 90.0, 90.0]	[3, 3, 3]	[232.75622315263803, 100.07494758364487, 123.80041619793947]	142.336	1.55114	220.784	91.7623	Thursday		70000	10	131
M	2020-11-12	Influent	County 2	pmmov_gc_per_mL	['1', '2', '3']	[85.0, 90.0, 90.0]	[3, 3, 3]	[47453.73643371778, 44070.55757950377, 29144.479023102922]	39354.3	1.30046	51178.6	30261.8	Thursday		70000	10	131
M	2020-11-15	Influent	County 2	SARS_CoV_2_N1_gc_per_mL	['1', '2', '3']	[90.0, 90.0, 90.0]	[3, 3, 3]	[117.5566237182755, 170.71167605956194, 141.62936742293095]	141.652	1.20506	170.698	117.547	Thursday		70000	10	131
M	2020-11-15	Influent	County 2	pmmov_gc_per_mL	['1', '2', '3']	[90.0, 90.0, 90.0]	[3, 3, 3]	[162384.22740163154, 217008.6323981113, 142735.16492835068]	171337	1.23933	212342	138250	Thursday		70000	10	131
M	2020-11-17	Influent	County 2	SARS_CoV_2_N1_gc_per_mL	['1', '2', '3']	[90.0, 85.0, 90.0]	[3, 3, 3]	[129.20024398666453, 23.657480852955356, 102.66217453189056]	67.9539	2.51177	170.685	27.0541	Thursday		70000	10	131
M	2020-11-17	Influent	County 2	pmmov_gc_per_mL	['1', '2', '3']	[90.0, 85.0, 90.0]	[3, 3, 3]	[62053.49579713916, 20115.375000501434, 49696.08596213657]	39585.7	1.81613	71892.9	21796.8	Thursday		70000	10	131
M	2020-11-22	Influent	County 2	SARS_CoV_2_N1_gc_per_mL	['1', '2', '3']	[90.0, 90.0, 90.0]	[3, 3, 3]	[104.14771863526161, 160.43711139631787, 122.1349765370828]	126.843	1.24423	157.821	101.945	Thursday		70000	10	131
M	2020-11-22	Influent	County 2	pmmov_gc_per_mL	['1', '2', '3']	[90.0, 90.0, 90.0]	[3, 3, 3]	[13738.635611808228, 17917.705664099354, 11954.978351498567]	14330.4	1.22825	17601.3	11667.3	Thursday		70000	10	131
M	2020-11-24	Influent	County 2	SARS_CoV_2_N1_gc_per_mL	['1', '2', '3']	[85.0, 90.0, 85.0]	[3, 3, 3]	[162.8320455663596, 122.51050340739138, 129.08012302361124]	137.064	1.16353	159.478	117.8	Thursday		70000	10	131
M	2020-11-24	Influent	County 2	pmmov_gc_per_mL	['1', '2', '3']	[85.0, 90.0, 85.0]	[3, 3, 3]	[18529.352032930634, 17104.78732981997, 37466.393567422856]	22814.3	1.5395	35122.5	14819.3	Thursday		70000	10	131
M	2020-11-29	Influent	County 2	SARS_CoV_2_N1_gc_per_mL	['1']	[80.0]	[3]	[499.62406711031775]	499.624				Thursday		70000	10	131
M	2020-11-29	Influent	County 2	pmmov_gc_per_mL	['1']	[80.0]	[3]	[181668.65909296137]	181669				Thursday		70000	10	131
M	2020-12-01	Influent	County 2	SARS_CoV_2_N1_gc_per_mL	['1']	[80.0]	[3]	[627.4081400737164]	627.408				Thursday		70000	10	131
M	2020-12-01	Influent	County 2	pmmov_gc_per_mL	['1']	[80.0]	[3]	[105249.31728448735]	105249				Thursday		70000	10	131
M	2020-12-03	Influent	County 2	SARS_CoV_2_N1_gc_per_mL	['1']	[75.0]	[3]	[986.9363288621511]	986.936				Thursday		70000	10	131
M	2020-12-03	Influent	County 2	pmmov_gc_per_mL	['1']	[75.0]	[3]	[197755.39300506675]	197755				Thursday		70000	10	131
M	2020-12-06	Influent	County 2	SARS_CoV_2_N1_gc_per_mL	['1', '2']	[85.0, 85.0]	[3, 3]	[802.7317543967058, 1016.0305242306247]	903.106	1.18131	1066.84	764.497	Thursday		70000	10	131
M	2020-12-06	Influent	County 2	pmmov_gc_per_mL	['1', '2']	[85.0, 85.0]	[3, 3]	[170954.18527118245, 47395.39884812034]	90013.6	2.47719	222981	36336.9	Thursday		70000	10	131
M	2020-12-08	Influent	County 2	SARS_CoV_2_N1_gc_per_mL	['1', '2']	[85.0, 85.0]	[3, 3]	[1157.767560537771, 1121.4416301825622]	1139.46	1.0228	1165.44	1114.06	Thursday		70000	10	131
M	2020-12-08	Influent	County 2	pmmov_gc_per_mL	['1', '2']	[85.0, 85.0]	[3, 3]	[162691.44898697836, 65037.3037744197]	102864	1.91237	196714	53788.8	Thursday		70000	10	131
M	2020-12-10	Influent	County 2	SARS_CoV_2_N1_gc_per_mL	['2']	[75.0]	[3]	[295.9776477378742]	295.978				Thursday		70000	10	131
M	2020-12-10	Influent	County 2	pmmov_gc_per_mL	['2']	[75.0]	[3]	[39914.97389910972]	39915				Thursday		70000	10	131
M	2020-12-13	Influent	County 2	SARS_CoV_2_N1_gc_per_mL	['1', '2']	[80.0, 90.0]	[3, 3]	[649.7659014037154, 512.5707188958173]	577.106	1.18259	682.479	488.001	Thursday		70000	10	131
M	2020-12-13	Influent	County 2	pmmov_gc_per_mL	['1', '2']	[80.0, 90.0]	[3, 3]	[nan, 181361.10330556546]	181361				Thursday		70000	10	131
M	2020-12-15	Influent	County 2	SARS_CoV_2_N1_gc_per_mL	['1', '2']	[80.0, 90.0]	[3, 3]	[1624.3926025668945, 837.7123739014739]	1166.52	1.59721	1863.18	730.351	Thursday		70000	10	131
M	2020-12-15	Influent	County 2	pmmov_gc_per_mL	['1', '2']	[80.0, 90.0]	[3, 3]	[nan, 162920.8943112367]	162921				Thursday		70000	10	131
M	2020-12-17	Influent	County 2	SARS_CoV_2_N1_gc_per_mL	['1', '2']	[80.0, 70.0]	[3, 3]	[348.7619431782722, 349.68203164157524]	349.222	1.00186	349.873	348.572	Thursday		70000	10	131
M	2020-12-17	Influent	County 2	pmmov_gc_per_mL	['1', '2']	[80.0, 70.0]	[3, 3]	[51183.52779109569, nan]	51183.5				Thursday		70000	10	131
M	2020-12-20	Influent	County 2	SARS_CoV_2_N1_gc_per_mL	['1', '2']	[85.0, 75.0]	[3, 3]	[122.10706942244582, 197.20091104178465]	155.176	1.40345	217.782	110.568	Thursday		70000	10	131
M	2020-12-20	Influent	County 2	pmmov_gc_per_mL	['1', '2']	[85.0, 75.0]	[3, 3]	[43849.816051691574, nan]	43849.8				Thursday		70000	10	131
M	2020-12-22	Influent	County 2	SARS_CoV_2_N1_gc_per_mL	['1', '2']	[85.0, 70.0]	[3, 3]	[257.6561457473345, 253.1431150269384]	255.39	1.01257	258.601	252.218	Thursday		70000	10	131
M	2020-12-22	Influent	County 2	pmmov_gc_per_mL	['1', '2']	[85.0, 70.0]	[3, 3]	[106158.43875984919, nan]	106158				Thursday		70000	10	131
M	2021-01-03	Influent	County 2	SARS_CoV_2_N1_gc_per_mL	['1']	[90.0]	[3]	[265.46159633080885]	265.462				Thursday		70000	10	131
M	2021-01-03	Influent	County 2	pmmov_gc_per_mL	['1']	[90.0]	[3]	[43603.46547426431]	43603.5				Thursday		70000	10	131
M	2021-01-05	Influent	County 2	SARS_CoV_2_N1_gc_per_mL	['1']	[90.0]	[3]	[424.6679309106987]	424.668				Thursday		70000	10	131
M	2021-01-05	Influent	County 2	pmmov_gc_per_mL	['1']	[90.0]	[3]	[37866.65869960907]	37866.7				Thursday		70000	10	131
M	2021-01-14	Influent	County 2	SARS_CoV_2_N1_gc_per_mL	['1', '2']	[90.0, 80.0]	[3, 3]	[331.40302708413526, 400.12124214107837]	364.145	1.14253	416.045	318.719	Thursday		70000	10	131
M	2021-01-14	Influent	County 2	pmmov_gc_per_mL	['1', '2']	[90.0, 80.0]	[3, 3]	[91766.3246560358, nan]	91766.3				Thursday		70000	10	131
M	2021-01-17	Influent	County 2	SARS_CoV_2_N1_gc_per_mL	['1', '2']	[72.5, 90.0]	[3, 3]	[1078.6569347965478, 649.5881877568856]	837.068	1.43132	1198.11	584.822	Thursday		70000	10	131
M	2021-01-17	Influent	County 2	pmmov_gc_per_mL	['1', '2']	[72.5, 90.0]	[3, 3]	[nan, 231970.91674510084]	231971				Thursday		70000	10	131
M	2021-01-19	Influent	County 2	SARS_CoV_2_N1_gc_per_mL	['1', '2']	[75.0, 90.0]	[3, 3]	[1368.087232902326, 1710.232935021304]	1529.62	1.17098	1791.15	1306.28	Thursday		70000	10	131
M	2021-01-19	Influent	County 2	pmmov_gc_per_mL	['1', '2']	[75.0, 90.0]	[3, 3]	[nan, 621078.6670964188]	621079				Thursday		70000	10	131
M	2021-01-21	Influent	County 2	SARS_CoV_2_N1_gc_per_mL	['1', '2']	[80.0, 70.0]	[3, 3]	[360.58790462997786, 317.88873054171995]	338.566	1.09321	370.124	309.698	Thursday		70000	10	131
M	2021-01-21	Influent	County 2	pmmov_gc_per_mL	['1', '2']	[80.0, 70.0]	[3, 3]	[305691.80487215915, nan]	305692				Thursday		70000	10	131
M	2021-01-24	Influent	County 2	SARS_CoV_2_N1_gc_per_mL	['1', '2']	[75.0, 90.0]	[3, 3]	[51.63151107249311, 90.21948646804157]	68.2508	1.48386	101.274	45.9955	Thursday		70000	10	131
M	2021-01-24	Influent	County 2	pmmov_gc_per_mL	['1', '2']	[75.0, 90.0]	[3, 3]	[nan, 14004.012345024492]	14004				Thursday		70000	10	131
M	2021-01-26	Influent	County 2	SARS_CoV_2_N1_gc_per_mL	['1', '2']	[80.0, 90.0]	[3, 3]	[116.33961750316705, 396.45412278460475]	214.763	2.37963	511.058	90.2507	Thursday		70000	10	131
M	2021-01-26	Influent	County 2	pmmov_gc_per_mL	['1', '2']	[80.0, 90.0]	[3, 3]	[nan, 54788.074170928056]	54788.1				Thursday		70000	10	131
M	2021-01-28	Influent	County 2	SARS_CoV_2_N1_gc_per_mL	['2']	[90.0]	[3]	[144.9770254130239]	144.977				Thursday		70000	10	131
M	2021-01-28	Influent	County 2	pmmov_gc_per_mL	['2']	[90.0]	[3]	[167681.8169232969]	167682				Thursday		70000	10	131
M	2021-01-31	Influent	County 2	SARS_CoV_2_N1_gc_per_mL	['1', '2']	[75.0, 90.0]	[3, 3]	[231.42985437548361, 169.27677185573464]	197.929	1.2475	246.916	158.66	Thursday		70000	10	131
M	2021-01-31	Influent	County 2	pmmov_gc_per_mL	['1', '2']	[75.0, 90.0]	[3, 3]	[nan, 79573.36508244826]	79573.4				Thursday		70000	10	131
M	2021-02-02	Influent	County 2	SARS_CoV_2_N1_gc_per_mL	['1', '2']	[97.5, 80.0]	[3, 3]	[387.35198572265426, 114.43298280088045]	210.537	2.36838	498.632	88.8949	Thursday		70000	10	131
M	2021-02-02	Influent	County 2	pmmov_gc_per_mL	['1', '2']	[97.5, 80.0]	[3, 3]	[36741.33138840662, nan]	36741.3				Thursday		70000	10	131
M	2021-02-04	Influent	County 2	SARS_CoV_2_N1_gc_per_mL	['1', '2']	[100.0, 80.0]	[3, 3]	[314.8706070564044, 345.2602223400174]	329.715	1.06732	351.912	308.919	Thursday		70000	10	131
M	2021-02-04	Influent	County 2	pmmov_gc_per_mL	['1', '2']	[100.0, 80.0]	[3, 3]	[55854.63279141841, nan]	55854.6				Thursday		70000	10	131
M	2021-02-07	Influent	County 2	SARS_CoV_2_N1_gc_per_mL	['1', '2']	[90.0, 80.0]	[3, 3]	[68.66512317866774, 82.14358156888072]	75.1026	1.13511	85.25	66.1631	Thursday		70000	10	131
M	2021-02-07	Influent	County 2	pmmov_gc_per_mL	['1', '2']	[90.0, 80.0]	[3, 3]	[196415.25022362187, nan]	196415				Thursday		70000	10	131
M	2021-02-09	Influent	County 2	SARS_CoV_2_N1_gc_per_mL	['1', '2']	[90.0, 80.0]	[3, 3]	[39.64663393145797, 72.67186421525861]	53.6768	1.53491	82.3889	34.9707	Thursday		70000	10	131
M	2021-02-09	Influent	County 2	pmmov_gc_per_mL	['1', '2']	[90.0, 80.0]	[3, 3]	[46670.52275380656, nan]	46670.5				Thursday		70000	10	131
M	2021-02-11	Influent	County 2	SARS_CoV_2_N1_gc_per_mL	['1', '2']	[90.0, 80.0]	[3, 3]	[167.80335076078399, 168.9240457171699]	168.363	1.00472	169.157	167.572	Thursday		70000	10	131
M	2021-02-21	Influent	County 2	SARS_CoV_2_N1_gc_per_mL	['1', '2']	[100.0, 80.0]	[3, 3]	[62.243906687608415, 73.61744533025337]	67.6922	1.126	76.2211	60.1177	Thursday		70000	10	131
M	2021-02-21	Influent	County 2	pmmov_gc_per_mL	['1', '2']	[100.0, 80.0]	[3, 3]	[50520.74642924376, nan]	50520.7				Thursday		70000	10	131
M	2021-02-23	Influent	County 2	SARS_CoV_2_N1_gc_per_mL	['1', '2']	[100.0, 80.0]	[3, 3]	[51.91741486838346, 56.27303112115272]	54.0514	1.05862	57.2198	51.0584	Thursday		70000	10	131
M	2021-02-23	Influent	County 2	pmmov_gc_per_mL	['1', '2']	[100.0, 80.0]	[3, 3]	[74370.0406335069, nan]	74370				Thursday		70000	10	131
M	2021-02-25	Influent	County 2	SARS_CoV_2_N1_gc_per_mL	['1']	[70.0]	[3]	[123.42623405959175]	123.426				Thursday		70000	10	131
M	2021-02-28	Influent	County 2	SARS_CoV_2_N1_gc_per_mL	['1', '2']	[70.0, 65.0]	[3, 3]	[66.77776718024798, 26.28788974598972]	41.898	1.93326	80.9999	21.6722	Thursday		70000	10	131
M	2021-03-02	Influent	County 2	SARS_CoV_2_N1_gc_per_mL	['1', '2']	[65.0, 70.0]	[3, 3]	[89.26477646470734, 38.11510003398811]	58.3295	1.8253	106.469	31.9561	Thursday		70000	10	131
M	2021-03-04	Influent	County 2	SARS_CoV_2_N1_gc_per_mL	['1', '2']	[95.0, 75.0]	[3, 3]	[161.00755448629997, 115.76155131111382]	136.523	1.26274	172.394	108.116	Thursday		70000	10	131
M	2021-03-04	Influent	County 2	pmmov_gc_per_mL	['1', '2']	[95.0, 75.0]	[3, 3]	[188829.23735655824, nan]	188829				Thursday		70000	10	131
M	2021-03-07	Influent	County 2	SARS_CoV_2_N1_gc_per_mL	['1', '2']	[90.0, 80.0]	[3, 3]	[109.40892192142203, 99.51305340196764]	104.344	1.06933	111.578	97.5782	Thursday		70000	10	131
M	2021-03-07	Influent	County 2	pmmov_gc_per_mL	['1', '2']	[90.0, 80.0]	[3, 3]	[394528.7303882899, nan]	394529				Thursday		70000	10	131
M	2021-03-09	Influent	County 2	SARS_CoV_2_N1_gc_per_mL	['1', '2']	[85.0, 80.0]	[3, 3]	[38.06177383232162, 33.7332696445236]	35.8322	1.08912	39.0254	32.9003	Thursday		70000	10	131
M	2021-03-09	Influent	County 2	pmmov_gc_per_mL	['1', '2']	[85.0, 80.0]	[3, 3]	[33898.55064771455, nan]	33898.6				Thursday		70000	10	131
M	2021-03-11	Influent	County 2	SARS_CoV_2_N1_gc_per_mL	['1', '2']	[95.0, 75.0]	[3, 3]	[93.6966041052937, 99.06060095722103]	96.3413	1.04015	100.209	92.6225	Thursday		70000	10	131
M	2021-03-11	Influent	County 2	pmmov_gc_per_mL	['1', '2']	[95.0, 75.0]	[3, 3]	[303349.30231766566, nan]	303349				Thursday		70000	10	131
M	2021-03-13	Influent	County 2	SARS_CoV_2_N1_gc_per_mL	['1', '2']	[95.0, 95.0]	[3, 3]	[61.43639153069918, 48.86239222131124]	54.7899	1.17577	64.4203	46.5991	Thursday		70000	10	131
M	2021-03-13	Influent	County 2	pmmov_gc_per_mL	['1', '2']	[95.0, 95.0]	[3, 3]	[26977.824185968228, 38072.78668178721]	32048.7	1.27582	40888.3	25120.1	Thursday		70000	10	131
M	2021-03-16	Influent	County 2	SARS_CoV_2_N1_gc_per_mL	['1', '2']	[90.0, 85.0]	[3, 3]	[75.13207235104798, 88.70081185657351]	81.635	1.12456	91.8038	72.5926	Thursday		70000	10	131
M	2021-03-16	Influent	County 2	pmmov_gc_per_mL	['1', '2']	[90.0, 85.0]	[3, 3]	[10451.72623358846, 5531.791886534629]	7603.73	1.56816	11923.8	4848.84	Thursday		70000	10	131
M	2021-03-18	Influent	County 2	SARS_CoV_2_N1_gc_per_mL	['1', '2']	[90.0, 80.0]	[3, 3]	[63.52964448190708, 64.86754819958033]	64.1951	1.01485	65.1481	63.256	Thursday		70000	10	131
M	2021-03-18	Influent	County 2	pmmov_gc_per_mL	['1', '2']	[90.0, 80.0]	[3, 3]	[2696.200416846474, 2543.143770342526]	2618.55	1.04219	2729.03	2512.55	Thursday		70000	10	131
M	2021-03-21	Influent	County 2	SARS_CoV_2_N1_gc_per_mL	['1', '2']	[90.0, 80.0]	[3, 3]	[34.280096195131605, 47.13430630079725]	40.1966	1.25253	50.3476	32.0923	Thursday		70000	10	131
M	2021-03-21	Influent	County 2	pmmov_gc_per_mL	['1', '2']	[90.0, 80.0]	[3, 3]	[104083.4631367598, nan]	104083				Thursday		70000	10	131
M	2021-03-23	Influent	County 2	SARS_CoV_2_N1_gc_per_mL	['1', '2']	[90.0, 80.0]	[3, 3]	[71.87641834192742, 65.16248568182958]	68.4372	1.0718	73.3511	63.8524	Thursday		70000	10	131
M	2021-03-23	Influent	County 2	pmmov_gc_per_mL	['1', '2']	[90.0, 80.0]	[3, 3]	[104110.7699104015, nan]	104111				Thursday		70000	10	131
M	2021-03-25	Influent	County 2	SARS_CoV_2_N1_gc_per_mL	['1', '2']	[65.0, 95.0]	[3, 3]	[28.964380440085762, 44.179584805447426]	35.772	1.34789	48.2166	26.5393	Thursday		70000	10	131
M	2021-03-25	Influent	County 2	pmmov_gc_per_mL	['1', '2']	[65.0, 95.0]	[3, 3]	[nan, 10649.56528476215]	10649.6				Thursday		70000	10	131
M	2021-03-28	Influent	County 2	SARS_CoV_2_N1_gc_per_mL	['1', '2']	[92.5, 75.0]	[3, 3]	[63.988009549910004, 12.05694377249172]	27.7759	3.25503	90.4112	8.53323	Thursday		70000	10	131
M	2021-03-28	Influent	County 2	pmmov_gc_per_mL	['1', '2']	[92.5, 75.0]	[3, 3]	[238629.15225919164, nan]	238629				Thursday		70000	10	131
M	2021-03-30	Influent	County 2	SARS_CoV_2_N1_gc_per_mL	['1', '2']	[95.0, 75.0]	[3, 3]	[34.18922898161126, 13.558194560365115]	21.5301	1.92325	41.4077	11.1946	Thursday		70000	10	131
M	2021-03-30	Influent	County 2	pmmov_gc_per_mL	['1', '2']	[95.0, 75.0]	[3, 3]	[253552.2209877148, nan]	253552				Thursday		70000	10	131
M	2021-04-01	Influent	County 2	SARS_CoV_2_N1_gc_per_mL	['1', '2']	[90.0, 75.0]	[3, 3]	[51.6216981489832, 17.19627293833488]	29.7943	2.17556	64.8193	13.695	Thursday		70000	10	131
M	2021-04-06	Influent	County 2	SARS_CoV_2_N1_gc_per_mL	['1', '2']	[95.0, 75.0]	[3, 3]	[65.76318836354871, 27.716626467468256]	42.6935	1.8422	78.6499	23.1753	Thursday		70000	10	131
M	2021-04-06	Influent	County 2	pmmov_gc_per_mL	['1', '2']	[95.0, 75.0]	[3, 3]	[59079.757119126196, nan]	59079.8				Thursday		70000	10	131
M	2021-04-08	Influent	County 2	SARS_CoV_2_N1_gc_per_mL	['1', '2']	[95.0, 90.0]	[3, 3]	[21.503976173859968, 26.93944896194572]	24.0688	1.17275	28.2266	20.5234	Thursday		70000	10	131
M	2021-04-08	Influent	County 2	pmmov_gc_per_mL	['1', '2']	[95.0, 90.0]	[3, 3]	[16414.6596859994, 20082.472339985157]	18156.2	1.15327	20939	15743.2	Thursday		70000	10	131
M	2021-04-11	Influent	County 2	SARS_CoV_2_N1_gc_per_mL	['1', '2']	[90.0, 100.0]	[3, 3]	[47.222195535193606, 32.55570067452147]	39.2091	1.3008	51.0033	30.1422	Thursday		70000	10	131
M	2021-04-11	Influent	County 2	pmmov_gc_per_mL	['1', '2']	[90.0, 100.0]	[3, 3]	[13987.443773188455, 9040.2608117011]	11245	1.36156	15310.8	8258.9	Thursday		70000	10	131
M	2021-04-13	Influent	County 2	SARS_CoV_2_N1_gc_per_mL	['1', '2']	[90.0, 100.0]	[3, 3]	[20.64382701423381, 20.66311436613755]	20.6535	1.00066	20.6671	20.6398	Thursday		70000	10	131
M	2021-04-13	Influent	County 2	pmmov_gc_per_mL	['1', '2']	[90.0, 100.0]	[3, 3]	[10456.749444477764, 5677.669440097587]	7705.19	1.54008	11866.6	5003.11	Thursday		70000	10	131
M	2021-04-15	Influent	County 2	SARS_CoV_2_N1_gc_per_mL	['1', '2']	[90.0, 75.0]	[3, 3]	[18.723046982014864, 48.06457919476245]	29.9986	1.94771	58.4285	15.402	Thursday		70000	10	131
M	2021-04-15	Influent	County 2	pmmov_gc_per_mL	['1', '2']	[90.0, 75.0]	[3, 3]	[7122.945991416668, nan]	7122.95				Thursday		70000	10	131
M	2021-04-18	Influent	County 2	SARS_CoV_2_N1_gc_per_mL	['1', '2']	[95.0, 75.0]	[3, 3]	[48.37289906417559, 34.426252155849845]	40.8081	1.27189	51.9032	32.0847	Thursday		70000	10	131
M	2021-04-18	Influent	County 2	pmmov_gc_per_mL	['1', '2']	[95.0, 75.0]	[3, 3]	[16875.282833158843, nan]	16875.3				Thursday		70000	10	131
M	2021-04-20	Influent	County 2	SARS_CoV_2_N1_gc_per_mL	['1']	[100.0]	[3]	[51.94089267718086]	51.9409				Thursday		70000	10	131
M	2021-04-20	Influent	County 2	pmmov_gc_per_mL	['1']	[100.0]	[3]	[44313.48869511392]	44313.5				Thursday		70000	10	131
M	2021-04-22	Influent	County 2	SARS_CoV_2_N1_gc_per_mL	['1', '2']	[100.0, 95.0]	[3, 3]	[23.54553413896724, 27.628988162218203]	25.5057	1.11973	28.5595	22.7784	Thursday		70000	10	131
M	2021-04-22	Influent	County 2	pmmov_gc_per_mL	['1', '2']	[100.0, 95.0]	[3, 3]	[11907.432113895851, 11174.567049988465]	11535.2	1.04594	12065.1	11028.5	Thursday		70000	10	131
M	2021-04-25	Influent	County 2	SARS_CoV_2_N1_gc_per_mL	['1', '2']	[95.0, 75.0]	[3, 3]	[14.128663262070138, 26.962763714496656]	19.5179	1.57928	30.8242	12.3587	Thursday		70000	10	131
M	2021-04-25	Influent	County 2	pmmov_gc_per_mL	['1', '2']	[95.0, 75.0]	[3, 3]	[29829.086055303324, nan]	29829.1				Thursday		70000	10	131
M	2021-04-27	Influent	County 2	SARS_CoV_2_N1_gc_per_mL	['1', '2']	[95.0, 80.0]	[3, 3]	[15.668827023748545, 44.79299556148347]	26.4925	2.10166	55.6784	12.6055	Thursday		70000	10	131
M	2021-04-27	Influent	County 2	pmmov_gc_per_mL	['1', '2']	[95.0, 80.0]	[3, 3]	[15772.161224064952, nan]	15772.2				Thursday		70000	10	131
M	2021-04-29	Influent	County 2	SARS_CoV_2_N1_gc_per_mL	['1', '2']	[95.0, 70.0]	[3, 3]	[10.903528107228114, 11.692723644188474]	11.2912	1.05065	11.8632	10.7469	Thursday		70000	10	131
M	2021-04-29	Influent	County 2	pmmov_gc_per_mL	['1', '2']	[95.0, 70.0]	[3, 3]	[8817.607468648257, nan]	8817.61				Thursday		70000	10	131
M	2021-05-03	Influent	County 2	SARS_CoV_2_N1_gc_per_mL	['1', '2']	[90.0, 100.0]	[3, 3]	[14.956917033950472, 31.241288537987057]	21.6165	1.68343	36.3898	12.8408	Thursday		70000	10	131
M	2021-05-03	Influent	County 2	pmmov_gc_per_mL	['1', '2']	[90.0, 100.0]	[3, 3]	[28175.423124045898, 31203.12206415635]	29650.7	1.07484	31869.7	27586.1	Thursday		70000	10	131
M	2021-05-04	Influent	County 2	SARS_CoV_2_N1_gc_per_mL	['1', '2']	[100.0, 100.0]	[3, 3]	[40.3000479140543, 63.79603097845563]	50.7049	1.38376	70.1631	36.6429	Thursday		70000	10	131
M	2021-05-04	Influent	County 2	pmmov_gc_per_mL	['1', '2']	[100.0, 100.0]	[3, 3]	[32955.639138000326, 31747.65272918375]	32346	1.02676	33211.5	31503.1	Thursday		70000	10	131
M	2021-05-06	Influent	County 2	SARS_CoV_2_N1_gc_per_mL	['1', '2']	[100.0, 80.0]	[3, 3]	[43.39898416811034, 41.16682854651261]	42.2682	1.03804	43.8762	40.7191	Thursday		70000	10	131
M	2021-05-06	Influent	County 2	pmmov_gc_per_mL	['1', '2']	[100.0, 80.0]	[3, 3]	[20934.944889538572, nan]	20934.9				Thursday		70000	10	131
M	2021-05-09	Influent	County 2	SARS_CoV_2_N1_gc_per_mL	['2']	[90.0]	[3]	[10.945553920515046]	10.9456				Thursday		70000	10	131
M	2021-05-09	Influent	County 2	pmmov_gc_per_mL	['2']	[90.0]	[3]	[32140.819534920072]	32140.8				Thursday		70000	10	131
M	2021-05-11	Influent	County 2	SARS_CoV_2_N1_gc_per_mL	['1']	[95.0]	[3]	[2.021478205938092]	2.02148				Thursday		70000	10	131
M	2021-05-11	Influent	County 2	pmmov_gc_per_mL	['1']	[95.0]	[3]	[37277.04018019721]	37277				Thursday		70000	10	131
M	2021-05-13	Influent	County 2	SARS_CoV_2_N1_gc_per_mL	['1']	[85.0]	[3]	[11.778497218072278]	11.7785				Thursday		70000	10	131
M	2021-05-13	Influent	County 2	pmmov_gc_per_mL	['1']	[85.0]	[3]	[10609.903701390745]	10609.9				Thursday		70000	10	131
M	2021-05-16	Influent	County 2	SARS_CoV_2_N1_gc_per_mL	['1', '2']	[80.0, 75.0]	[3, 3]	[5.492643521514555, 8.452604028405833]	6.81375	1.35637	9.24193	5.02353	Thursday		70000	10	131
M	2021-05-16	Influent	County 2	pmmov_gc_per_mL	['1', '2']	[80.0, 75.0]	[3, 3]	[87145.70385699552, nan]	87145.7				Thursday		70000	10	131
M	2021-05-18	Influent	County 2	SARS_CoV_2_N1_gc_per_mL	['1', '2']	[80.0, 75.0]	[3, 3]	[3.185965684439704, 6.475355647680616]	4.54205	1.65122	7.49993	2.75073	Thursday		70000	10	131
M	2021-05-18	Influent	County 2	pmmov_gc_per_mL	['1', '2']	[80.0, 75.0]	[3, 3]	[34294.37359401193, nan]	34294.4				Thursday		70000	10	131
M	2021-05-20	Influent	County 2	SARS_CoV_2_N1_gc_per_mL	['1', '2']	[85.0, 70.0]	[0, 3]	[2.0547065622190828, 15.102608430519611]	5.57059	4.09796	22.8281	1.35935	Thursday		70000	10	131
M	2021-05-20	Influent	County 2	pmmov_gc_per_mL	['1', '2']	[85.0, 70.0]	[0, 3]	[29777.58836789752, nan]	29777.6				Thursday		70000	10	131
M	2021-05-23	Influent	County 2	SARS_CoV_2_N1_gc_per_mL	['1', '2']	[75.0, 65.0]	[3, 2]	[2.025572857323712, 2.0327785541862533]	2.02917	1.00251	2.03427	2.02408	Thursday		70000	10	131
M	2021-05-23	Influent	County 2	pmmov_gc_per_mL	['1', '2']	[75.0, 65.0]	[3, 2]	[107751.4843802424, nan]	107751				Thursday		70000	10	131
M	2021-05-25	Influent	County 2	SARS_CoV_2_N1_gc_per_mL	['1', '2']	[80.0, 65.0]	[3, 3]	[34.81770708987194, 28.220686302456077]	31.3461	1.16014	36.366	27.0192	Thursday		70000	10	131
M	2021-05-25	Influent	County 2	pmmov_gc_per_mL	['1', '2']	[80.0, 65.0]	[3, 3]	[108227.97527818287, nan]	108228				Thursday		70000	10	131
M	2021-05-27	Influent	County 2	SARS_CoV_2_N1_gc_per_mL	['1', '2']	[75.0, 85.0]	[3, 3]	[11.895499054595016, 12.237971630320668]	12.0655	1.02027	12.3101	11.8258	Thursday		70000	10	131
M	2021-05-27	Influent	County 2	pmmov_gc_per_mL	['1', '2']	[75.0, 85.0]	[3, 3]	[nan, 21733.734375228065]	21733.7				Thursday		70000	10	131
M	2021-05-30	Influent	County 2	SARS_CoV_2_N1_gc_per_mL	['1', '2']	[85.0, 70.0]	[3, 3]	[14.369138244262864, 7.649214284039296]	10.4839	1.56176	16.3734	6.71287	Thursday		70000	10	131
M	2021-05-30	Influent	County 2	pmmov_gc_per_mL	['1', '2']	[85.0, 70.0]	[3, 3]	[24670.50997558939, nan]	24670.5				Thursday		70000	10	131
M	2021-06-01	Influent	County 2	SARS_CoV_2_N1_gc_per_mL	['1', '2']	[85.0, 70.0]	[3, 3]	[12.909248112631715, 6.440229438171161]	9.11803	1.63511	14.909	5.57642	Thursday		70000	10	131
M	2021-06-01	Influent	County 2	pmmov_gc_per_mL	['1', '2']	[85.0, 70.0]	[3, 3]	[47069.51979581626, nan]	47069.5				Thursday		70000	10	131
M	2021-06-06	Influent	County 2	SARS_CoV_2_N1_gc_per_mL	['1', '2']	[95.0, 75.0]	[3, 3]	[17.3209711421274, 31.934126806123544]	23.5187	1.54123	36.2476	15.2598	Thursday		70000	10	131
M	2021-06-06	Influent	County 2	pmmov_gc_per_mL	['1', '2']	[95.0, 75.0]	[3, 3]	[11050.518980444725, nan]	11050.5				Thursday		70000	10	131
M	2021-06-08	Influent	County 2	SARS_CoV_2_N1_gc_per_mL	['1', '2']	[100.0, 80.0]	[3, 3]	[22.53954092682469, 31.782596240686633]	26.765	1.27506	34.1271	20.9911	Thursday		70000	10	131
M	2021-06-08	Influent	County 2	pmmov_gc_per_mL	['1', '2']	[100.0, 80.0]	[3, 3]	[12101.78127643474, nan]	12101.8				Thursday		70000	10	131
M	2021-06-10	Influent	County 2	SARS_CoV_2_N1_gc_per_mL	['1', '2']	[95.0, 75.0]	[3, 3]	[16.04079430764219, 17.47729157776266]	16.7436	1.06252	17.7905	15.7584	Thursday		70000	10	131
M	2021-06-10	Influent	County 2	pmmov_gc_per_mL	['1', '2']	[95.0, 75.0]	[3, 3]	[13404.360415699395, nan]	13404.4				Thursday		70000	10	131
M	2021-06-13	Influent	County 2	SARS_CoV_2_N1_gc_per_mL	['1', '2']	[75.0, 75.0]	[3, 3]	[14.744233662375029, 10.832915911563099]	12.6382	1.24356	15.7163	10.1629	Thursday		70000	10	131
M	2021-06-15	Influent	County 2	SARS_CoV_2_N1_gc_per_mL	['1', '2']	[75.0, 80.0]	[3, 3]	[24.939411703142753, 24.280312621868383]	24.6077	1.01912	25.0781	24.146	Thursday		70000	10	131
M	2021-06-17	Influent	County 2	SARS_CoV_2_N1_gc_per_mL	['1', '2']	[85.0, 80.0]	[3, 3]	[102.82794874090165, 61.889954405668256]	79.7748	1.43189	114.229	55.7128	Thursday		70000	10	131
M	2021-06-17	Influent	County 2	pmmov_gc_per_mL	['1', '2']	[85.0, 80.0]	[3, 3]	[84238.94179031199, nan]	84238.9				Thursday		70000	10	131
M	2021-06-27	Influent	County 2	SARS_CoV_2_N1_gc_per_mL	['1', '2']	[85.0, 75.0]	[3, 3]	[16.08873353613957, 13.571412190275504]	14.7766	1.12785	16.6658	13.1015	Thursday		70000	10	131
M	2021-06-27	Influent	County 2	pmmov_gc_per_mL	['1', '2']	[85.0, 75.0]	[3, 3]	[23693.77261372627, nan]	23693.8				Thursday		70000	10	131
M	2021-06-29	Influent	County 2	SARS_CoV_2_N1_gc_per_mL	['1', '2']	[90.0, 75.0]	[3, 3]	[26.89204472419678, 15.06301348418484]	20.1265	1.50656	30.3218	13.3592	Thursday		70000	10	131
M	2021-06-29	Influent	County 2	pmmov_gc_per_mL	['1', '2']	[90.0, 75.0]	[3, 3]	[27715.185967696663, nan]	27715.2				Thursday		70000	10	131
M	2021-07-01	Influent	County 2	SARS_CoV_2_N1_gc_per_mL	['2']	[70.0]	[3]	[19.621107006422775]	19.6211				Thursday		70000	10	131
M	2021-07-04	Influent	County 2	SARS_CoV_2_N1_gc_per_mL	['1', '2']	[80.0, 70.0]	[3, 3]	[40.43618156145506, 49.83366168195458]	44.8897	1.15924	52.0377	38.7235	Thursday		70000	10	131
M	2021-07-04	Influent	County 2	pmmov_gc_per_mL	['1', '2']	[80.0, 70.0]	[3, 3]	[12497.87120798135, nan]	12497.9				Thursday		70000	10	131
M	2021-07-06	Influent	County 2	SARS_CoV_2_N1_gc_per_mL	['3']	[85.0]	[3]	[15.39556824877301]	15.3956				Thursday		70000	10	131
M	2021-07-06	Influent	County 2	pmmov_gc_per_mL	['3']	[85.0]	[3]	[18463.412895941696]	18463.4				Thursday		70000	10	131
M	2021-07-08	Influent	County 2	SARS_CoV_2_N1_gc_per_mL	['2']	[85.0]	[3]	[10.485780333458434]	10.4858				Thursday		70000	10	131
M	2021-07-08	Influent	County 2	pmmov_gc_per_mL	['2']	[85.0]	[3]	[10267.979715513618]	10268				Thursday		70000	10	131
M	2021-07-11	Influent	County 2	SARS_CoV_2_N1_gc_per_mL	['1', '2']	[85.0, 80.0]	[3, 3]	[18.856671111307776, 24.152143986577116]	21.3408	1.19126	25.4225	17.9144	Thursday		70000	10	131
M	2021-07-11	Influent	County 2	pmmov_gc_per_mL	['1', '2']	[85.0, 80.0]	[3, 3]	[42414.39258302038, nan]	42414.4				Thursday		70000	10	131
M	2021-07-13	Influent	County 2	SARS_CoV_2_N1_gc_per_mL	['1', '2']	[90.0, 80.0]	[3, 3]	[29.084261812624057, 30.83382057368441]	29.9463	1.04217	31.2091	28.7345	Thursday		70000	10	131
M	2021-07-13	Influent	County 2	pmmov_gc_per_mL	['1', '2']	[90.0, 80.0]	[3, 3]	[48554.337027189096, nan]	48554.3				Thursday		70000	10	131
M	2021-07-15	Influent	County 2	SARS_CoV_2_N1_gc_per_mL	['2', '3']	[90.0, 80.0]	[3, 3]	[72.25354367954144, 55.87821266319431]	63.5405	1.19929	76.2036	52.9817	Thursday		70000	10	131
M	2021-07-15	Influent	County 2	pmmov_gc_per_mL	['2', '3']	[90.0, 80.0]	[3, 3]	[74481.2788689886, nan]	74481.3				Thursday		70000	10	131
M	2021-07-18	Influent	County 2	SARS_CoV_2_N1_gc_per_mL	['1', '2', '3']	[80.0, 100.0, 80.0]	[3, 3, 3]	[108.24234372508208, 325.52175543191765, 131.97372910093324]	166.912	1.79841	300.176	92.8112	Thursday		70000	10	131
M	2021-07-18	Influent	County 2	pmmov_gc_per_mL	['1', '2', '3']	[80.0, 100.0, 80.0]	[3, 3, 3]	[nan, 67237.6262636434, nan]	67237.6				Thursday		70000	10	131
M	2021-07-20	Influent	County 2	SARS_CoV_2_N1_gc_per_mL	['1', '2']	[75.0, 100.0]	[3, 3]	[25.81865822331902, 64.33907305648798]	40.7572	1.9072	77.7322	21.3701	Thursday		70000	10	131
M	2021-07-20	Influent	County 2	pmmov_gc_per_mL	['1', '2']	[75.0, 100.0]	[3, 3]	[nan, 74087.67555775563]	74087.7				Thursday		70000	10	131
M	2021-07-27	Influent	County 2	SARS_CoV_2_N1_gc_per_mL	['2', '3']	[90.0, 75.0]	[3, 3]	[60.020217889860895, 6.8597743498780135]	20.291	4.63539	94.0567	4.37742	Thursday		70000	10	131
M	2021-07-27	Influent	County 2	pmmov_gc_per_mL	['2', '3']	[90.0, 75.0]	[3, 3]	[23498.29959393768, nan]	23498.3				Thursday		70000	10	131
M	2021-08-03	Influent	County 2	SARS_CoV_2_N1_gc_per_mL	['1', '2']	[90.0, 80.0]	[3, 3]	[407.81224718296534, 769.2927606395859]	560.113	1.56639	877.358	357.582	Thursday		70000	10	131
M	2021-08-03	Influent	County 2	pmmov_gc_per_mL	['1', '2']	[90.0, 80.0]	[3, 3]	[35391.71903865364, nan]	35391.7				Thursday		70000	10	131
M	2021-08-17	Influent	County 2	SARS_CoV_2_N1_gc_per_mL	['1', '2']	[100.0, 80.0]	[3, 3]	[436.5278247890142, 171.48505821803917]	273.602	1.93613	529.728	141.314	Thursday		70000	10	131
M	2021-08-17	Influent	County 2	pmmov_gc_per_mL	['1', '2']	[100.0, 80.0]	[3, 3]	[47135.10239305972, nan]	47135.1				Thursday		70000	10	131
M	2021-08-24	Influent	County 2	SARS_CoV_2_N1_gc_per_mL	['2', '3']	[95.0, 75.0]	[3, 3]	[56.35318339582452, 124.0625554168613]	83.6141	1.74719	146.09	47.8562	Thursday		70000	10	131
M	2021-08-24	Influent	County 2	pmmov_gc_per_mL	['2', '3']	[95.0, 75.0]	[3, 3]	[13014.79688050702, nan]	13014.8				Thursday		70000	10	131
M	2021-08-31	Influent	County 2	SARS_CoV_2_N1_gc_per_mL	['3']	[95.0]	[3]	[65.49102839262855]	65.491				Thursday		70000	10	131
M	2021-08-31	Influent	County 2	pmmov_gc_per_mL	['3']	[95.0]	[3]	[4072.225436190465]	4072.23				Thursday		70000	10	131
M	2021-09-07	Influent	County 2	SARS_CoV_2_N1_gc_per_mL	['1', '3']	[80.0, 100.0]	[3, 3]	[48.99338404583697, 78.04503816656194]	61.836	1.3899	85.9457	44.4896	Thursday		70000	10	131
M	2021-09-07	Influent	County 2	pmmov_gc_per_mL	['1', '3']	[80.0, 100.0]	[3, 3]	[nan, 45431.60757806893]	45431.6				Thursday		70000	10	131
M	2021-09-14	Influent	County 2	SARS_CoV_2_N1_gc_per_mL	['1', '2']	[100.0, 80.0]	[3, 3]	[58.82687869197756, 81.9795138742779]	69.4449	1.26449	87.8123	54.9194	Thursday		70000	10	131
M	2021-09-14	Influent	County 2	pmmov_gc_per_mL	['1', '2']	[100.0, 80.0]	[3, 3]	[96422.34114655481, nan]	96422.3				Thursday		70000	10	131
M	2021-09-23	Influent	County 2	SARS_CoV_2_N1_gc_per_mL	['1', '2']	[95.0, 65.0]	[3, 3]	[40.064467388431964, 21.616995696670084]	29.4291	1.54696	45.5257	19.0238	Thursday		70000	10	131
M	2021-09-23	Influent	County 2	pmmov_gc_per_mL	['1', '2']	[95.0, 65.0]	[3, 3]	[14463.92407823206, nan]	14463.9				Thursday		70000	10	131
M	2021-09-28	Influent	County 2	SARS_CoV_2_N1_gc_per_mL	['1', '2']	[95.0, 80.0]	[3, 3]	[28.12933505545042, 42.74641964590373]	34.676	1.34434	46.6165	25.7941	Thursday		70000	10	131
M	2021-09-28	Influent	County 2	pmmov_gc_per_mL	['1', '2']	[95.0, 80.0]	[3, 3]	[75886.39039421227, nan]	75886.4				Thursday		70000	10	131
M	2021-10-05	Influent	County 2	SARS_CoV_2_N1_gc_per_mL	['2', '3']	[100.0, 80.0]	[3, 3]	[23.774338944362803, 54.14712830818091]	35.8791	1.78965	64.211	20.0482	Thursday		70000	10	131
M	2021-10-05	Influent	County 2	pmmov_gc_per_mL	['2', '3']	[100.0, 80.0]	[3, 3]	[42869.76959838163, nan]	42869.8				Thursday		70000	10	131
M	2021-10-26	Influent	County 2	SARS_CoV_2_N1_gc_per_mL	['1', '2']	[95.0, 75.0]	[3, 3]	[4.283164582845945, 5.288581973670081]	4.7594	1.16079	5.52465	4.10014	Thursday		70000	10	131
M	2021-10-26	Influent	County 2	pmmov_gc_per_mL	['1', '2']	[95.0, 75.0]	[3, 3]	[21022.57599273982, nan]	21022.6				Thursday		70000	10	131
M	2021-11-02	Influent	County 2	SARS_CoV_2_N1_gc_per_mL	['1', '2']	[95.0, 77.5]	[3, 3]	[3.95196944677367, 28.40174036873369]	10.5945	4.03329	42.7305	2.62676	Thursday		70000	10	131
M	2021-11-02	Influent	County 2	pmmov_gc_per_mL	['1', '2']	[95.0, 77.5]	[3, 3]	[18184.15479740655, nan]	18184.2				Thursday		70000	10	131
M	2021-11-09	Influent	County 2	SARS_CoV_2_N1_gc_per_mL	['1', '2']	[95.0, 75.0]	[3, 3]	[10.636734727883836, 12.667448105790106]	11.6078	1.1315	13.1342	10.2587	Thursday		70000	10	131
M	2021-11-09	Influent	County 2	pmmov_gc_per_mL	['1', '2']	[95.0, 75.0]	[3, 3]	[59881.13751027458, nan]	59881.1				Thursday		70000	10	131
M	2021-11-16	Influent	County 2	SARS_CoV_2_N1_gc_per_mL	['1', '2']	[45.0, 95.0]	[3, 3]	[nan, 12.326443388853939]	12.3264				Thursday		70000	10	131
M	2021-11-16	Influent	County 2	pmmov_gc_per_mL	['1', '2']	[45.0, 95.0]	[3, 3]	[nan, 64169.51006530992]	64169.5				Thursday		70000	10	131
M	2021-11-30	Influent	County 2	SARS_CoV_2_N1_gc_per_mL	['1', '3']	[90.0, 95.0]	[3, 3]	[31.107917462868265, 23.226562133177474]	26.8799	1.22948	33.0484	21.8628	Thursday		70000	10	131
M	2021-11-30	Influent	County 2	pmmov_gc_per_mL	['1', '3']	[90.0, 95.0]	[3, 3]	[26249.24430837711, 23203.104001481963]	24679.2	1.09114	26928.5	22617.8	Thursday		70000	10	131
M	2021-12-07	Influent	County 2	SARS_CoV_2_N1_gc_per_mL	['1', '2']	[100.0, 100.0]	[3, 3]	[31.97411765250094, 37.675156119296986]	34.7078	1.12302	38.9774	30.9059	Thursday		70000	10	131
M	2021-12-07	Influent	County 2	pmmov_gc_per_mL	['1', '2']	[100.0, 100.0]	[3, 3]	[54178.80203172679, 52532.88727217763]	53349.5	1.02205	54526.1	52198.3	Thursday		70000	10	131
M	2021-12-14	Influent	County 2	SARS_CoV_2_N1_gc_per_mL	['1', '2']	[95.0, 75.0]	[3, 3]	[28.168948899417764, 9.885390481183425]	16.6872	2.09689	34.9911	7.95805	Thursday		70000	10	131
M	2021-12-14	Influent	County 2	pmmov_gc_per_mL	['1', '2']	[95.0, 75.0]	[3, 3]	[28363.09070319418, nan]	28363.1				Thursday		70000	10	131
M	2021-12-21	Influent	County 2	SARS_CoV_2_N1_gc_per_mL	['1', '2']	[90.0, 70.0]	[3, 3]	[93.26115172661432, 102.79972835262235]	97.9144	1.07128	104.894	91.3991	Thursday		70000	10	131
M	2021-12-21	Influent	County 2	pmmov_gc_per_mL	['1', '2']	[90.0, 70.0]	[3, 3]	[107532.43703242642, nan]	107532				Thursday		70000	10	131
M	2021-12-28	Influent	County 2	SARS_CoV_2_N1_gc_per_mL	['1', '2']	[90.0, 70.0]	[3, 3]	[743.7755070576285, 798.9895220088745]	770.888	1.05194	810.927	732.826	Thursday		70000	10	131
M	2021-12-28	Influent	County 2	pmmov_gc_per_mL	['1', '2']	[90.0, 70.0]	[3, 3]	[140341.71591356918, nan]	140342				Thursday		70000	10	131
M	2022-01-04	Influent	County 2	SARS_CoV_2_N1_gc_per_mL	['1', '2']	[100.0, 80.0]	[3, 3]	[1196.1253088737774, 812.2151271140003]	985.653	1.31483	1295.96	749.644	Thursday		70000	10	131
M	2022-01-04	Influent	County 2	pmmov_gc_per_mL	['1', '2']	[100.0, 80.0]	[3, 3]	[69378.87440789946, nan]	69378.9				Thursday		70000	10	131
M	2022-01-11	Influent	County 2	SARS_CoV_2_N1_gc_per_mL	['1', '3']	[90.0, 80.0]	[3, 3]	[2382.070636272336, 656.6706828802583]	1250.69	2.48715	3110.66	502.862	Thursday		70000	10	131
M	2022-01-11	Influent	County 2	pmmov_gc_per_mL	['1', '3']	[90.0, 80.0]	[3, 3]	[92431.0121926757, nan]	92431				Thursday		70000	10	131
M	2022-01-18	Influent	County 2	SARS_CoV_2_N1_gc_per_mL	['1', '2']	[100.0, 80.0]	[3, 3]	[1695.6083172867714, 1816.937384544923]	1755.22	1.05008	1843.13	1671.51	Thursday		70000	10	131
M	2022-01-18	Influent	County 2	pmmov_gc_per_mL	['1', '2']	[100.0, 80.0]	[3, 3]	[110977.16033840844, nan]	110977				Thursday		70000	10	131
M	2022-01-25	Influent	County 2	SARS_CoV_2_N1_gc_per_mL	['1', '2']	[95.0, 80.0]	[3, 3]	[392.5876221407606, 382.1285285155463]	387.323	1.01928	394.789	379.997	Thursday		70000	10	131
M	2022-01-25	Influent	County 2	pmmov_gc_per_mL	['1', '2']	[95.0, 80.0]	[3, 3]	[51930.17617261143, nan]	51930.2				Thursday		70000	10	131
M	2022-02-01	Influent	County 2	SARS_CoV_2_N1_gc_per_mL	['1', '2']	[90.0, 80.0]	[3, 3]	[439.9329049000871, 105.0192901894854]	214.945	2.75362	591.877	78.0592	Thursday		70000	10	131
M	2022-02-01	Influent	County 2	pmmov_gc_per_mL	['1', '2']	[90.0, 80.0]	[3, 3]	[79355.80419250281, nan]	79355.8				Thursday		70000	10	131
M	2022-02-08	Influent	County 2	SARS_CoV_2_N1_gc_per_mL	['1', '2', '3']	[100.0, 75.0, 80.0]	[3, 3, 3]	[199.11135407755998, 39.17587289374678, 136.12193101286599]	102.019	2.34059	238.785	43.5868	Thursday		70000	10	131
M	2022-02-08	Influent	County 2	pmmov_gc_per_mL	['1', '2', '3']	[100.0, 75.0, 80.0]	[3, 3, 3]	[100244.1501315848, nan, nan]	100244				Thursday		70000	10	131
M	2022-02-15	Influent	County 2	SARS_CoV_2_N1_gc_per_mL	['1', '2']	[100.0, 80.0]	[3, 3]	[196.13811422820532, 141.74135839755783]	166.736	1.2582	209.787	132.52	Thursday		70000	10	131
M	2022-02-15	Influent	County 2	pmmov_gc_per_mL	['1', '2']	[100.0, 80.0]	[3, 3]	[16289.785282177323, nan]	16289.8				Thursday		70000	10	131
M	2022-02-23	Influent	County 2	SARS_CoV_2_N1_gc_per_mL	['1', '2']	[100.0, 80.0]	[3, 3]	[109.54012621043306, 77.75783760130496]	92.2909	1.2742	117.597	72.4304	Thursday		70000	10	131
M	2022-02-23	Influent	County 2	pmmov_gc_per_mL	['1', '2']	[100.0, 80.0]	[3, 3]	[92269.10341975332, nan]	92269.1				Thursday		70000	10	131
M	2022-03-01	Influent	County 2	SARS_CoV_2_N1_gc_per_mL	['2', '3']	[90.0, 80.0]	[3, 3]	[98.1302532909415, 66.31034813314697]	80.6663	1.31936	106.428	61.1403	Thursday		70000	10	131
M	2022-03-01	Influent	County 2	pmmov_gc_per_mL	['2', '3']	[90.0, 80.0]	[3, 3]	[6521.861867145281, nan]	6521.86				Thursday		70000	10	131
M	2022-03-08	Influent	County 2	SARS_CoV_2_N1_gc_per_mL	['2', '3']	[100.0, 65.0]	[3, 2]	[52.56701607243902, 2.021478205938092]	10.3084	10.0135	103.224	1.02945	Thursday		70000	10	131
M	2022-03-08	Influent	County 2	pmmov_gc_per_mL	['2', '3']	[100.0, 65.0]	[3, 2]	[34623.59347480521, nan]	34623.6				Thursday		70000	10	131
M	2022-03-15	Influent	County 2	SARS_CoV_2_N1_gc_per_mL	['1', '3']	[75.0, 75.0]	[3, 3]	[2.390464429496466, 7.787600651516209]	4.31462	2.3051	9.94565	1.87177	Thursday		70000	10	131
M	2022-03-22	Influent	County 2	SARS_CoV_2_N1_gc_per_mL	['1']	[85.0]	[3]	[2.340349490463237]	2.34035				Thursday		70000	10	131
M	2022-03-22	Influent	County 2	pmmov_gc_per_mL	['1']	[85.0]	[3]	[2385.9244820485874]	2385.92				Thursday		70000	10	131
M	2022-03-29	Influent	County 2	SARS_CoV_2_N1_gc_per_mL	['1', '2']	[95.0, 70.0]	[3, 3]	[2.0389957945711736, 3.696146443535461]	2.74526	1.52289	4.18073	1.80266	Thursday		70000	10	131
M	2022-03-29	Influent	County 2	pmmov_gc_per_mL	['1', '2']	[95.0, 70.0]	[3, 3]	[6129.998663818538, nan]	6130				Thursday		70000	10	131
M	2022-04-05	Influent	County 2	SARS_CoV_2_N1_gc_per_mL	['1', '2']	[90.0, 80.0]	[3, 3]	[16.266434417668524, 23.934428950268835]	19.7314	1.31402	25.9275	15.016	Thursday		70000	10	131
M	2022-04-05	Influent	County 2	pmmov_gc_per_mL	['1', '2']	[90.0, 80.0]	[3, 3]	[1366.973212373138, nan]	1366.97				Thursday		70000	10	131
M	2022-04-13	Influent	County 2	SARS_CoV_2_N1_gc_per_mL	['2', '3']	[75.0, 70.0]	[3, 3]	[11.036944883165603, 10.3945886598206]	10.711	1.04331	11.1749	10.2663	Thursday		70000	10	131
M	2022-04-18	Influent	County 2	SARS_CoV_2_N1_gc_per_mL	['1', '2']	[85.0, 70.0]	[3, 3]	[63.59599853013272, 49.95643315706741]	56.3651	1.18613	66.8563	47.5202	Thursday		70000	10	131
M	2022-04-18	Influent	County 2	pmmov_gc_per_mL	['1', '2']	[85.0, 70.0]	[3, 3]	[1451.1257283583634, nan]	1451.13				Thursday		70000	10	131
M	2022-04-26	Influent	County 2	SARS_CoV_2_N1_gc_per_mL	['2', '3']	[95.0, 80.0]	[3, 3]	[130.37447557205564, 131.10331207289215]	130.738	1.00395	131.255	130.224	Thursday		70000	10	131
M	2022-04-26	Influent	County 2	pmmov_gc_per_mL	['2', '3']	[95.0, 80.0]	[3, 3]	[19312.816873005082, nan]	19312.8				Thursday		70000	10	131
M	2022-05-12	Influent	County 2	SARS_CoV_2_N1_gc_per_mL	['1', '2']	[100.0, 80.0]	[3, 3]	[148.7433889494457, 171.73542163077408]	159.826	1.10698	176.924	144.381	Thursday		70000	10	131
M	2022-05-12	Influent	County 2	pmmov_gc_per_mL	['1', '2']	[100.0, 80.0]	[3, 3]	[20736.728152555934, nan]	20736.7				Thursday		70000	10	131
M	2022-05-17	Influent	County 2	SARS_CoV_2_N1_gc_per_mL	['1', '2']	[100.0, 100.0]	[3, 3]	[203.87793884613723, 218.85416300943646]	211.233	1.0514	222.091	200.907	Thursday		70000	10	131
M	2022-05-17	Influent	County 2	pmmov_gc_per_mL	['1', '2']	[100.0, 100.0]	[3, 3]	[9836.19784308461, 10433.596991500715]	10130.5	1.04257	10561.8	9716.81	Thursday		70000	10	131
M	2022-05-23	Influent	County 2	SARS_CoV_2_N1_gc_per_mL	['1', '2']	[100.0, 100.0]	[3, 3]	[139.494785428855, 157.95531748075896]	148.438	1.09186	162.074	135.95	Thursday		70000	10	131
M	2022-05-23	Influent	County 2	pmmov_gc_per_mL	['1', '2']	[100.0, 100.0]	[3, 3]	[43357.91444624087, 33799.50787862578]	38281.5	1.19256	45652.9	32100.4	Thursday		70000	10	131
N	2020-12-01	Influent	County 7	SARS_CoV_2_N1_gc_per_mL	['1']	[97.5]	[3]	[1026.1446700542642]	1026.14				Tuesday|Thursday		2200	0	72
N	2020-12-01	Influent	County 7	pmmov_gc_per_mL	['1']	[97.5]	[3]	[222578.7637067569]	222579				Tuesday|Thursday		2200	0	72
N	2020-12-03	Influent	County 7	SARS_CoV_2_N1_gc_per_mL	['1']	[75.0]	[3]	[275.20285905661956]	275.203				Tuesday|Thursday		2200	0	72
N	2020-12-03	Influent	County 7	pmmov_gc_per_mL	['1']	[75.0]	[3]	[50478.387715493845]	50478.4				Tuesday|Thursday		2200	0	72
N	2020-12-08	Influent	County 7	SARS_CoV_2_N1_gc_per_mL	['1', '2']	[85.0, 75.0]	[3, 3]	[2105.9222404387037, 1865.2040486601395]	1981.91	1.08962	2159.53	1818.9	Tuesday|Thursday		2200	0	72
N	2020-12-08	Influent	County 7	pmmov_gc_per_mL	['1', '2']	[85.0, 75.0]	[3, 3]	[80953.57552732804, nan]	80953.6				Tuesday|Thursday		2200	0	72
N	2020-12-10	Influent	County 7	SARS_CoV_2_N1_gc_per_mL	['1', '2']	[85.0, 82.5]	[3, 3]	[258.60023130513133, 654.4540727188255]	411.39	1.92815	793.223	213.36	Tuesday|Thursday		2200	0	72
N	2020-12-10	Influent	County 7	pmmov_gc_per_mL	['1', '2']	[85.0, 82.5]	[3, 3]	[42528.07966798737, 79236.08721300223]	58049.6	1.55272	90134.9	37385.7	Tuesday|Thursday		2200	0	72
N	2020-12-15	Influent	County 7	SARS_CoV_2_N1_gc_per_mL	['1', '2']	[80.0, 75.0]	[3, 0]	[44.05760571781002, 1.9992502811445707]	9.38521	8.90744	83.5982	1.05364	Tuesday|Thursday		2200	0	72
N	2020-12-15	Influent	County 7	pmmov_gc_per_mL	['1', '2']	[80.0, 75.0]	[3, 0]	[9102.630493618939, nan]	9102.63				Tuesday|Thursday		2200	0	72
N	2020-12-17	Influent	County 7	SARS_CoV_2_N1_gc_per_mL	['1', '2']	[90.0, 90.0]	[3, 3]	[83.08562458716877, 56.51977917971874]	68.5272	1.31316	89.9871	52.1851	Tuesday|Thursday		2200	0	72
N	2020-12-17	Influent	County 7	pmmov_gc_per_mL	['1', '2']	[90.0, 90.0]	[3, 3]	[106856.4934489133, 52650.43088909035]	75006.9	1.64954	123727	45471.3	Tuesday|Thursday		2200	0	72
N	2020-12-29	Influent	County 7	SARS_CoV_2_N1_gc_per_mL	['2']	[90.0]	[3]	[66.14238458569636]	66.1424				Tuesday|Thursday		2200	0	72
N	2020-12-29	Influent	County 7	pmmov_gc_per_mL	['2']	[90.0]	[3]	[10041.556907001152]	10041.6				Tuesday|Thursday		2200	0	72
N	2021-01-07	Influent	County 7	SARS_CoV_2_N1_gc_per_mL	['1']	[65.0]	[3]	[6.476152177190157]	6.47615				Tuesday|Thursday		2200	0	72
N	2021-01-12	Influent	County 7	SARS_CoV_2_N1_gc_per_mL	['1', '2']	[75.0, 70.0]	[3, 3]	[130.533475306016, 99.78861785578836]	114.13	1.20914	138	94.3895	Tuesday|Thursday		2200	0	72
N	2021-01-12	Influent	County 7	pmmov_gc_per_mL	['1', '2']	[75.0, 70.0]	[3, 3]	[6718.104003921021, nan]	6718.1				Tuesday|Thursday		2200	0	72
N	2021-01-14	Influent	County 7	SARS_CoV_2_N1_gc_per_mL	['1', '2']	[85.0, 80.0]	[3, 3]	[7.321329257941618, 30.091867457127126]	14.8429	2.71684	40.3259	5.46331	Tuesday|Thursday		2200	0	72
N	2021-01-14	Influent	County 7	pmmov_gc_per_mL	['1', '2']	[85.0, 80.0]	[3, 3]	[6839.077031972269, nan]	6839.08				Tuesday|Thursday		2200	0	72
N	2021-01-19	Influent	County 7	SARS_CoV_2_N1_gc_per_mL	['1', '2']	[70.0, 85.0]	[3, 3]	[6.696443206140094, 5.520805159911136]	6.08028	1.14627	6.96961	5.30442	Tuesday|Thursday		2200	0	72
N	2021-01-19	Influent	County 7	pmmov_gc_per_mL	['1', '2']	[70.0, 85.0]	[3, 3]	[nan, 19674.731136600833]	19674.7				Tuesday|Thursday		2200	0	72
N	2021-01-26	Influent	County 7	SARS_CoV_2_N1_gc_per_mL	['1', '2']	[75.0, 75.0]	[3, 3]	[22.88239950058437, 30.130380449032273]	26.2575	1.21479	31.8973	21.6148	Tuesday|Thursday		2200	0	72
N	2021-01-28	Influent	County 7	SARS_CoV_2_N1_gc_per_mL	['2']	[90.0]	[3]	[59.28837647175137]	59.2884				Tuesday|Thursday		2200	0	72
N	2021-01-28	Influent	County 7	pmmov_gc_per_mL	['2']	[90.0]	[3]	[27174.999157409737]	27175				Tuesday|Thursday		2200	0	72
N	2021-02-02	Influent	County 7	SARS_CoV_2_N1_gc_per_mL	['1', '2']	[80.0, 100.0]	[3, 3]	[76.66272117012362, 22.52943824242542]	41.5592	2.37719	98.794	17.4825	Tuesday|Thursday		2200	0	72
N	2021-02-02	Influent	County 7	pmmov_gc_per_mL	['1', '2']	[80.0, 100.0]	[3, 3]	[nan, 11780.800104781305]	11780.8				Tuesday|Thursday		2200	0	72
N	2021-02-04	Influent	County 7	SARS_CoV_2_N1_gc_per_mL	['1', '2']	[100.0, 80.0]	[3, 3]	[166.9071258909007, 110.93191452446557]	136.071	1.33492	181.643	101.932	Tuesday|Thursday		2200	0	72
N	2021-02-04	Influent	County 7	pmmov_gc_per_mL	['1', '2']	[100.0, 80.0]	[3, 3]	[25657.57447475098, nan]	25657.6				Tuesday|Thursday		2200	0	72
N	2021-02-09	Influent	County 7	SARS_CoV_2_N1_gc_per_mL	['1', '2']	[85.0, 75.0]	[3, 3]	[13.271168718041835, 29.156021318632778]	19.6707	1.74463	34.3179	11.275	Tuesday|Thursday		2200	0	72
N	2021-02-09	Influent	County 7	pmmov_gc_per_mL	['1', '2']	[85.0, 75.0]	[3, 3]	[9657.917541734789, nan]	9657.92				Tuesday|Thursday		2200	0	72
N	2021-02-11	Influent	County 7	SARS_CoV_2_N1_gc_per_mL	['1', '2']	[90.0, 65.0]	[3, 3]	[23.243505773124426, 36.049820212699395]	28.9469	1.36388	39.4801	21.224	Tuesday|Thursday		2200	0	72
N	2021-02-11	Influent	County 7	pmmov_gc_per_mL	['1', '2']	[90.0, 65.0]	[3, 3]	[18460.80041728161, nan]	18460.8				Tuesday|Thursday		2200	0	72
N	2021-02-16	Influent	County 7	SARS_CoV_2_N1_gc_per_mL	['1', '2']	[95.0, 75.0]	[3, 3]	[10.567612286474771, 16.401839096149644]	13.1654	1.36458	17.9652	9.64799	Tuesday|Thursday		2200	0	72
N	2021-02-16	Influent	County 7	pmmov_gc_per_mL	['1', '2']	[95.0, 75.0]	[3, 3]	[85947.90514828649, nan]	85947.9				Tuesday|Thursday		2200	0	72
N	2021-02-18	Influent	County 7	SARS_CoV_2_N1_gc_per_mL	['1', '2']	[95.0, 65.0]	[3, 3]	[12.077041289157545, 17.133101922601753]	14.3846	1.28054	18.42	11.2333	Tuesday|Thursday		2200	0	72
N	2021-02-18	Influent	County 7	pmmov_gc_per_mL	['1', '2']	[95.0, 65.0]	[3, 3]	[50147.48374447927, nan]	50147.5				Tuesday|Thursday		2200	0	72
N	2021-02-23	Influent	County 7	SARS_CoV_2_N1_gc_per_mL	['1', '2']	[80.0, 100.0]	[3, 3]	[44.15371898109922, 33.94414445717934]	38.7138	1.20435	46.6251	32.145	Tuesday|Thursday		2200	0	72
N	2021-02-23	Influent	County 7	pmmov_gc_per_mL	['1', '2']	[80.0, 100.0]	[3, 3]	[nan, 23862.981511327303]	23863				Tuesday|Thursday		2200	0	72
N	2021-02-25	Influent	County 7	SARS_CoV_2_N1_gc_per_mL	['1', '2']	[60.0, 70.0]	[3, 3]	[3.8002464915894896, 2.359676275168482]	2.99455	1.40069	4.19444	2.13791	Tuesday|Thursday		2200	0	72
N	2021-03-02	Influent	County 7	SARS_CoV_2_N1_gc_per_mL	['1', '2']	[80.0, 85.0]	[3, 3]	[4.819541213074678, 7.795749925429374]	6.1296	1.40501	8.61217	4.36266	Tuesday|Thursday		2200	0	72
N	2021-03-02	Influent	County 7	pmmov_gc_per_mL	['1', '2']	[80.0, 85.0]	[3, 3]	[6410.3273048236815, nan]	6410.33				Tuesday|Thursday		2200	0	72
N	2021-03-04	Influent	County 7	SARS_CoV_2_N1_gc_per_mL	['1', '2']	[85.0, 65.0]	[3, 3]	[2.021478205938092, 3.2089291095751493]	2.54692	1.38647	3.53122	1.83698	Tuesday|Thursday		2200	0	72
N	2021-03-04	Influent	County 7	pmmov_gc_per_mL	['1', '2']	[85.0, 65.0]	[3, 3]	[24895.01280446666, nan]	24895				Tuesday|Thursday		2200	0	72
N	2021-03-09	Influent	County 7	SARS_CoV_2_N1_gc_per_mL	['1', '2']	[85.0, 70.0]	[3, 3]	[14.682427957227956, 7.672588627550612]	10.6138	1.58235	16.7947	6.70761	Tuesday|Thursday		2200	0	72
N	2021-03-09	Influent	County 7	pmmov_gc_per_mL	['1', '2']	[85.0, 70.0]	[3, 3]	[82649.9214164198, nan]	82649.9				Tuesday|Thursday		2200	0	72
N	2021-03-11	Influent	County 7	SARS_CoV_2_N1_gc_per_mL	['1', '2']	[95.0, 75.0]	[3, 2]	[2.6154384203029903, 2.6251025430680883]	2.62027	1.00261	2.62711	2.61344	Tuesday|Thursday		2200	0	72
N	2021-03-11	Influent	County 7	pmmov_gc_per_mL	['1', '2']	[95.0, 75.0]	[3, 2]	[114459.95754947716, nan]	114460				Tuesday|Thursday		2200	0	72
N	2021-03-16	Influent	County 7	SARS_CoV_2_N1_gc_per_mL	['1', '2']	[85.0, 90.0]	[2, 0]	[1.9648778091612427, 1.9942664838589055]	1.97952	1.01055	2.00041	1.95885	Tuesday|Thursday		2200	0	72
N	2021-03-16	Influent	County 7	pmmov_gc_per_mL	['1', '2']	[85.0, 90.0]	[2, 0]	[2222.3620707201158, 25738.228282807864]	7563.05	5.6519	42745.6	1338.14	Tuesday|Thursday		2200	0	72
N	2021-03-18	Influent	County 7	SARS_CoV_2_N1_gc_per_mL	['1', '2']	[85.0, 95.0]	[0, 2]	[2.0204571284253063, 1.9745773170430705]	1.99739	1.01637	2.03009	1.96521	Tuesday|Thursday		2200	0	72
N	2021-03-18	Influent	County 7	pmmov_gc_per_mL	['1', '2']	[85.0, 95.0]	[0, 2]	[6875.542857374219, 7199.474843711922]	7035.64	1.03309	7268.45	6810.3	Tuesday|Thursday		2200	0	72
N	2021-03-25	Influent	County 7	SARS_CoV_2_N1_gc_per_mL	['1']	[90.0]	[2]	[2.270261692383387]	2.27026				Tuesday|Thursday		2200	0	72
N	2021-03-25	Influent	County 7	pmmov_gc_per_mL	['1']	[90.0]	[2]	[56475.38989260602]	56475.4				Tuesday|Thursday		2200	0	72
N	2021-03-30	Influent	County 7	SARS_CoV_2_N1_gc_per_mL	['1', '2']	[100.0, 80.0]	[3, 3]	[312.9116112111704, 420.64840461155376]	362.803	1.23271	447.231	294.313	Tuesday|Thursday		2200	0	72
N	2021-03-30	Influent	County 7	pmmov_gc_per_mL	['1', '2']	[100.0, 80.0]	[3, 3]	[90763.61725228273, nan]	90763.6				Tuesday|Thursday		2200	0	72
N	2021-04-01	Influent	County 7	SARS_CoV_2_N1_gc_per_mL	['1', '2']	[85.0, 60.0]	[3, 3]	[32.418208749548036, 36.37894604953468]	34.3415	1.08492	37.2579	31.6534	Tuesday|Thursday		2200	0	72
N	2021-04-01	Influent	County 7	pmmov_gc_per_mL	['1', '2']	[85.0, 60.0]	[3, 3]	[139992.95994968805, nan]	139993				Tuesday|Thursday		2200	0	72
N	2021-04-06	Influent	County 7	SARS_CoV_2_N1_gc_per_mL	['1', '2']	[95.0, 75.0]	[3, 3]	[239.07819255956284, 189.00711548582055]	212.573	1.18078	251.002	180.028	Tuesday|Thursday		2200	0	72
N	2021-04-06	Influent	County 7	pmmov_gc_per_mL	['1', '2']	[95.0, 75.0]	[3, 3]	[113250.73187268416, nan]	113251				Tuesday|Thursday		2200	0	72
N	2021-04-08	Influent	County 7	SARS_CoV_2_N1_gc_per_mL	['1', '2']	[100.0, 80.0]	[3, 3]	[77.58468536806913, 42.4513468475441]	57.3897	1.53172	87.9051	37.4674	Tuesday|Thursday		2200	0	72
N	2021-04-08	Influent	County 7	pmmov_gc_per_mL	['1', '2']	[100.0, 80.0]	[3, 3]	[63308.47571604016, nan]	63308.5				Tuesday|Thursday		2200	0	72
N	2021-04-13	Influent	County 7	SARS_CoV_2_N1_gc_per_mL	['1', '2']	[85.0, 75.0]	[3, 3]	[28.50645879369453, 32.387551172087704]	30.3851	1.09446	33.2552	27.7627	Tuesday|Thursday		2200	0	72
N	2021-04-13	Influent	County 7	pmmov_gc_per_mL	['1', '2']	[85.0, 75.0]	[3, 3]	[163979.86114658823, nan]	163980				Tuesday|Thursday		2200	0	72
N	2021-04-15	Influent	County 7	SARS_CoV_2_N1_gc_per_mL	['1', '2']	[90.0, 70.0]	[3, 3]	[10.207094922418756, 15.415570594360144]	12.5439	1.33848	16.7897	9.37169	Tuesday|Thursday		2200	0	72
N	2021-04-15	Influent	County 7	pmmov_gc_per_mL	['1', '2']	[90.0, 70.0]	[3, 3]	[12925.750544535964, nan]	12925.8				Tuesday|Thursday		2200	0	72
N	2021-04-20	Influent	County 7	SARS_CoV_2_N1_gc_per_mL	['1', '2']	[95.0, 90.0]	[3, 3]	[1.9716574245224892, 5.34804560025011]	3.24723	2.02504	6.57579	1.60354	Tuesday|Thursday		2200	0	72
N	2021-04-20	Influent	County 7	pmmov_gc_per_mL	['1', '2']	[95.0, 90.0]	[3, 3]	[2812.9086708788486, 8533.53858547842]	4899.39	2.19183	10738.6	2235.3	Tuesday|Thursday		2200	0	72
N	2021-04-22	Influent	County 7	SARS_CoV_2_N1_gc_per_mL	['1', '2']	[95.0, 75.0]	[3, 2]	[2.6858831988765557, 2.7096062190553294]	2.69772	1.00624	2.71455	2.681	Tuesday|Thursday		2200	0	72
N	2021-04-22	Influent	County 7	pmmov_gc_per_mL	['1', '2']	[95.0, 75.0]	[3, 2]	[8471.26659627031, nan]	8471.27				Tuesday|Thursday		2200	0	72
N	2021-04-27	Influent	County 7	SARS_CoV_2_N1_gc_per_mL	['2', '3']	[95.0, 85.0]	[2, 3]	[2.0348467506040953, 3.9068099196114523]	2.81953	1.58605	4.47192	1.77771	Tuesday|Thursday		2200	0	72
N	2021-04-27	Influent	County 7	pmmov_gc_per_mL	['2', '3']	[95.0, 85.0]	[2, 3]	[13104.72023293295, 19109.612743791276]	15824.9	1.30569	20662.4	12119.9	Tuesday|Thursday		2200	0	72
N	2021-04-29	Influent	County 7	SARS_CoV_2_N1_gc_per_mL	['1', '2']	[95.0, 75.0]	[3, 3]	[13.064555909642905, 9.96323721217675]	11.409	1.21122	13.8188	9.41944	Tuesday|Thursday		2200	0	72
N	2021-04-29	Influent	County 7	pmmov_gc_per_mL	['1', '2']	[95.0, 75.0]	[3, 3]	[22350.851322103925, nan]	22350.9				Tuesday|Thursday		2200	0	72
N	2021-05-04	Influent	County 7	SARS_CoV_2_N1_gc_per_mL	['1', '2']	[95.0, 100.0]	[3, 3]	[12.367488879388924, 40.4585952963458]	22.369	2.3119	51.7148	9.67559	Tuesday|Thursday		2200	0	72
N	2021-05-04	Influent	County 7	pmmov_gc_per_mL	['1', '2']	[95.0, 100.0]	[3, 3]	[16325.581194357135, 16467.289321135944]	16396.3	1.00613	16496.8	16296.4	Tuesday|Thursday		2200	0	72
N	2021-05-06	Influent	County 7	SARS_CoV_2_N1_gc_per_mL	['1', '2']	[95.0, 90.0]	[2, 3]	[2.181086032978775, 10.813189843685159]	4.85639	3.10197	15.0644	1.56558	Tuesday|Thursday		2200	0	72
N	2021-05-06	Influent	County 7	pmmov_gc_per_mL	['1', '2']	[95.0, 90.0]	[2, 3]	[18320.52508616201, 14368.622050576529]	16224.7	1.18745	19266	13663.5	Tuesday|Thursday		2200	0	72
N	2021-05-11	Influent	County 7	SARS_CoV_2_N1_gc_per_mL	['1', '2']	[100.0, 80.0]	[3, 3]	[82.48076415128413, 71.20410964596353]	76.6353	1.10955	85.0307	69.0688	Tuesday|Thursday		2200	0	72
N	2021-05-11	Influent	County 7	pmmov_gc_per_mL	['1', '2']	[100.0, 80.0]	[3, 3]	[50915.03261707957, nan]	50915				Tuesday|Thursday		2200	0	72
N	2021-05-13	Influent	County 7	SARS_CoV_2_N1_gc_per_mL	['1', '2']	[90.0, 90.0]	[3, 3]	[92.21642785092742, 55.27341689095313]	71.3941	1.4361	102.529	49.7139	Tuesday|Thursday		2200	0	72
N	2021-05-13	Influent	County 7	pmmov_gc_per_mL	['1', '2']	[90.0, 90.0]	[3, 3]	[15343.624433356375, 11587.767213292189]	13334.1	1.2196	16262.2	10933.2	Tuesday|Thursday		2200	0	72
N	2021-05-18	Influent	County 7	SARS_CoV_2_N1_gc_per_mL	['1', '2']	[90.0, 70.0]	[3, 3]	[2.549032725616928, 2.3712763013463896]	2.45855	1.05244	2.58748	2.33604	Tuesday|Thursday		2200	0	72
N	2021-05-18	Influent	County 7	pmmov_gc_per_mL	['1', '2']	[90.0, 70.0]	[3, 3]	[42754.30764111362, nan]	42754.3				Tuesday|Thursday		2200	0	72
N	2021-05-20	Influent	County 7	SARS_CoV_2_N1_gc_per_mL	['1', '2']	[95.0, 75.0]	[1, 2]	[2.0012507817385865, 3.0350025704859096]	2.46451	1.34241	3.30838	1.83588	Tuesday|Thursday		2200	0	72
N	2021-05-20	Influent	County 7	pmmov_gc_per_mL	['1', '2']	[95.0, 75.0]	[1, 2]	[58829.38118850791, nan]	58829.4				Tuesday|Thursday		2200	0	72
N	2021-05-25	Influent	County 7	SARS_CoV_2_N1_gc_per_mL	['1', '2']	[75.0, 95.0]	[1, 0]	[9.966363523109505, 1.9736030590847418]	4.43505	3.14262	13.9377	1.41126	Tuesday|Thursday		2200	0	72
N	2021-05-25	Influent	County 7	pmmov_gc_per_mL	['1', '2']	[75.0, 95.0]	[1, 0]	[nan, 7679.881156547334]	7679.88				Tuesday|Thursday		2200	0	72
N	2021-05-27	Influent	County 7	SARS_CoV_2_N1_gc_per_mL	['1', '2']	[75.0, 85.0]	[3, 2]	[1.9500082872019973, 1.9344698343610203]	1.94222	1.00567	1.95324	1.93127	Tuesday|Thursday		2200	0	72
N	2021-05-27	Influent	County 7	pmmov_gc_per_mL	['1', '2']	[75.0, 85.0]	[3, 2]	[nan, 15426.991112195754]	15427				Tuesday|Thursday		2200	0	72
N	2021-06-01	Influent	County 7	SARS_CoV_2_N1_gc_per_mL	['1', '2']	[85.0, 75.0]	[1, 2]	[2.025572857323712, 1.9814241486068112]	2.00338	1.0157	2.03484	1.9724	Tuesday|Thursday		2200	0	72
N	2021-06-01	Influent	County 7	pmmov_gc_per_mL	['1', '2']	[85.0, 75.0]	[1, 2]	[14040.03479982924, nan]	14040				Tuesday|Thursday		2200	0	72
N	2021-06-03	Influent	County 7	SARS_CoV_2_N1_gc_per_mL	['1', '2']	[85.0, 70.0]	[2, 1]	[2.2520069931120155, 1.9687461547926661]	2.10562	1.09972	2.31558	1.91469	Tuesday|Thursday		2200	0	72
N	2021-06-03	Influent	County 7	pmmov_gc_per_mL	['1', '2']	[85.0, 70.0]	[2, 1]	[102065.9944190384, nan]	102066				Tuesday|Thursday		2200	0	72
N	2021-06-08	Influent	County 7	SARS_CoV_2_N1_gc_per_mL	['1', '2']	[95.0, 75.0]	[0, 0]	[1.9486055291681887, 1.9658434697137237]	1.95721	1.00625	1.96943	1.94505	Tuesday|Thursday		2200	0	72
N	2021-06-08	Influent	County 7	pmmov_gc_per_mL	['1', '2']	[95.0, 75.0]	[0, 0]	[15712.92693844429, nan]	15712.9				Tuesday|Thursday		2200	0	72
N	2021-06-10	Influent	County 7	SARS_CoV_2_N1_gc_per_mL	['1', '2']	[95.0, 95.0]	[0, 0]	[1.9716574245224892, 1.9591037100526512]	1.96537	1.00453	1.97427	1.95651	Tuesday|Thursday		2200	0	72
N	2021-06-10	Influent	County 7	pmmov_gc_per_mL	['1', '2']	[95.0, 95.0]	[0, 0]	[14330.062643147678, 19439.13690539773]	16690.2	1.24063	20706.4	13453.1	Tuesday|Thursday		2200	0	72
N	2021-06-15	Influent	County 7	SARS_CoV_2_N1_gc_per_mL	['1', '2']	[75.0, 75.0]	[0, 0]	[2.017400075652503, 1.9992502811445707]	2.0083	1.00641	2.02118	1.99551	Tuesday|Thursday		2200	0	72
N	2021-06-17	Influent	County 7	SARS_CoV_2_N1_gc_per_mL	['1', '2']	[85.0, 75.0]	[0, 0]	[1.9716574245224892, 1.9775058707205537]	1.97458	1.0021	1.97872	1.97045	Tuesday|Thursday		2200	0	72
N	2021-06-17	Influent	County 7	pmmov_gc_per_mL	['1', '2']	[85.0, 75.0]	[0, 0]	[17860.72200132079, nan]	17860.7				Tuesday|Thursday		2200	0	72
N	2021-06-22	Influent	County 7	SARS_CoV_2_N1_gc_per_mL	['1', '2']	[75.0, 85.0]	[2, 2]	[2.8361230876679997, 3.034937921148566]	2.93385	1.04907	3.07782	2.7966	Tuesday|Thursday		2200	0	72
N	2021-06-22	Influent	County 7	pmmov_gc_per_mL	['1', '2']	[75.0, 85.0]	[2, 2]	[nan, 71597.10516009427]	71597.1				Tuesday|Thursday		2200	0	72
N	2021-06-24	Influent	County 7	SARS_CoV_2_N1_gc_per_mL	['2', '3']	[95.0, 75.0]	[3, 1]	[1.9223837558572632, 9.630432165643434]	4.30272	3.12491	13.4456	1.37691	Tuesday|Thursday		2200	0	72
N	2021-06-24	Influent	County 7	pmmov_gc_per_mL	['2', '3']	[95.0, 75.0]	[3, 1]	[17818.452142362938, nan]	17818.5				Tuesday|Thursday		2200	0	72
N	2021-06-29	Influent	County 7	SARS_CoV_2_N1_gc_per_mL	['1', '2']	[80.0, 65.0]	[3, 3]	[10.888208425409962, 4.776596152547161]	7.2117	1.79073	12.9142	4.02724	Tuesday|Thursday		2200	0	72
N	2021-06-29	Influent	County 7	pmmov_gc_per_mL	['1', '2']	[80.0, 65.0]	[3, 3]	[50647.61510230575, nan]	50647.6				Tuesday|Thursday		2200	0	72
N	2021-07-01	Influent	County 7	SARS_CoV_2_N1_gc_per_mL	['1', '2']	[85.0, 75.0]	[0, 0]	[1.8959592368764069, 1.9086245973994986]	1.90228	1.00472	1.91126	1.89335	Tuesday|Thursday		2200	0	72
N	2021-07-01	Influent	County 7	pmmov_gc_per_mL	['1', '2']	[85.0, 75.0]	[0, 0]	[25698.94805422616, nan]	25698.9				Tuesday|Thursday		2200	0	72
N	2021-07-06	Influent	County 7	SARS_CoV_2_N1_gc_per_mL	['1', '2']	[75.0, 65.0]	[0, 0]	[1.9716574245224892, 1.9562293678933858]	1.96393	1.00557	1.97487	1.95305	Tuesday|Thursday		2200	0	72
N	2021-07-06	Influent	County 7	pmmov_gc_per_mL	['1', '2']	[75.0, 65.0]	[0, 0]	[18079.603542306082, nan]	18079.6				Tuesday|Thursday		2200	0	72
N	2021-07-08	Influent	County 7	SARS_CoV_2_N1_gc_per_mL	['1', '2']	[90.0, 70.0]	[3, 3]	[30.586168770507467, 11.770838703048776]	18.9743	1.96449	37.2749	9.65865	Tuesday|Thursday		2200	0	72
N	2021-07-08	Influent	County 7	pmmov_gc_per_mL	['1', '2']	[90.0, 70.0]	[3, 3]	[61964.357328774204, nan]	61964.4				Tuesday|Thursday		2200	0	72
N	2021-07-13	Influent	County 7	SARS_CoV_2_N1_gc_per_mL	['3', '1']	[65.0, 85.0]	[3, 3]	[13.035568505793464, 10.68499091117801]	11.8019	1.15097	13.5836	10.2539	Tuesday|Thursday		2200	0	72
N	2021-07-13	Influent	County 7	pmmov_gc_per_mL	['3', '1']	[65.0, 85.0]	[3, 3]	[nan, 22717.111326303013]	22717.1				Tuesday|Thursday		2200	0	72
N	2021-07-15	Influent	County 7	SARS_CoV_2_N1_gc_per_mL	['1', '2']	[85.0, 70.0]	[3, 3]	[7.082851944602914, 8.706508590256037]	7.85283	1.15713	9.08674	6.78647	Tuesday|Thursday		2200	0	72
N	2021-07-15	Influent	County 7	pmmov_gc_per_mL	['1', '2']	[85.0, 70.0]	[3, 3]	[79565.73346269208, nan]	79565.7				Tuesday|Thursday		2200	0	72
N	2021-07-20	Influent	County 7	SARS_CoV_2_N1_gc_per_mL	['1', '2']	[80.0, 70.0]	[3, 3]	[3.294375769996535, 2.722198852308369]	2.99465	1.14442	3.42715	2.61674	Tuesday|Thursday		2200	0	72
N	2021-07-20	Influent	County 7	pmmov_gc_per_mL	['1', '2']	[80.0, 70.0]	[3, 3]	[22074.996532305202, nan]	22075				Tuesday|Thursday		2200	0	72
N	2021-07-22	Influent	County 7	SARS_CoV_2_N1_gc_per_mL	['1', '2']	[80.0, 80.0]	[3, 3]	[323.06455932141483, 258.1462902647598]	288.787	1.1719	338.428	246.427	Tuesday|Thursday		2200	0	72
N	2021-07-27	Influent	County 7	SARS_CoV_2_N1_gc_per_mL	['1', '2']	[85.0, 80.0]	[3, 3]	[26.02883486130644, 43.232916969758314]	33.5455	1.43159	48.0234	23.4324	Tuesday|Thursday		2200	0	72
N	2021-07-27	Influent	County 7	pmmov_gc_per_mL	['1', '2']	[85.0, 80.0]	[3, 3]	[22210.16963345655, nan]	22210.2				Tuesday|Thursday		2200	0	72
N	2021-07-29	Influent	County 7	SARS_CoV_2_N1_gc_per_mL	['1', '2']	[100.0, 80.0]	[3, 3]	[66.49424658207398, 41.690530925258926]	52.6515	1.39112	73.2444	37.8484	Tuesday|Thursday		2200	0	72
N	2021-07-29	Influent	County 7	pmmov_gc_per_mL	['1', '2']	[100.0, 80.0]	[3, 3]	[73957.57123798628, nan]	73957.6				Tuesday|Thursday		2200	0	72
N	2021-08-03	Influent	County 7	SARS_CoV_2_N1_gc_per_mL	['1', '2']	[90.0, 80.0]	[3, 3]	[287.34136361228923, 370.0711543259077]	326.093	1.19592	389.981	272.672	Tuesday|Thursday		2200	0	72
N	2021-08-03	Influent	County 7	pmmov_gc_per_mL	['1', '2']	[90.0, 80.0]	[3, 3]	[9989.230539645, nan]	9989.23				Tuesday|Thursday		2200	0	72
N	2021-08-05	Influent	County 7	SARS_CoV_2_N1_gc_per_mL	['1', '2']	[100.0, 80.0]	[3, 3]	[155.38903174679785, 167.91946328837273]	161.533	1.05637	170.638	152.913	Tuesday|Thursday		2200	0	72
N	2021-08-05	Influent	County 7	pmmov_gc_per_mL	['1', '2']	[100.0, 80.0]	[3, 3]	[17054.003414170424, nan]	17054				Tuesday|Thursday		2200	0	72
N	2021-08-12	Influent	County 7	SARS_CoV_2_N1_gc_per_mL	['1', '2']	[100.0, 80.0]	[3, 3]	[81.41592936851748, 105.66775687665418]	92.7526	1.20245	111.531	77.1362	Tuesday|Thursday		2200	0	72
N	2021-08-12	Influent	County 7	pmmov_gc_per_mL	['1', '2']	[100.0, 80.0]	[3, 3]	[101211.77790726146, nan]	101212				Tuesday|Thursday		2200	0	72
N	2021-08-17	Influent	County 7	SARS_CoV_2_N1_gc_per_mL	['1', '2']	[100.0, 80.0]	[3, 3]	[457.92050396393824, 397.19985740686974]	426.481	1.10582	471.613	385.668	Tuesday|Thursday		2200	0	72
N	2021-08-17	Influent	County 7	pmmov_gc_per_mL	['1', '2']	[100.0, 80.0]	[3, 3]	[20074.52218186442, nan]	20074.5				Tuesday|Thursday		2200	0	72
N	2021-08-19	Influent	County 7	SARS_CoV_2_N1_gc_per_mL	['1', '2']	[95.0, 80.0]	[3, 3]	[120.97273904629026, 192.40649586982835]	152.565	1.38837	211.816	109.888	Tuesday|Thursday		2200	0	72
N	2021-08-19	Influent	County 7	pmmov_gc_per_mL	['1', '2']	[95.0, 80.0]	[3, 3]	[22778.972042095873, nan]	22779				Tuesday|Thursday		2200	0	72
N	2021-08-24	Influent	County 7	SARS_CoV_2_N1_gc_per_mL	['1', '2']	[95.0, 80.0]	[3, 3]	[20.597420260155076, 44.13544646632573]	30.1509	1.71409	51.6814	17.59	Tuesday|Thursday		2200	0	72
N	2021-08-24	Influent	County 7	pmmov_gc_per_mL	['1', '2']	[95.0, 80.0]	[3, 3]	[60654.365347532505, nan]	60654.4				Tuesday|Thursday		2200	0	72
N	2021-08-26	Influent	County 7	SARS_CoV_2_N1_gc_per_mL	['1', '2']	[95.0, 70.0]	[3, 3]	[6.743578264664459, 4.9119804022388145]	5.75537	1.25119	7.20104	4.59994	Tuesday|Thursday		2200	0	72
N	2021-08-26	Influent	County 7	pmmov_gc_per_mL	['1', '2']	[95.0, 70.0]	[3, 3]	[51775.8207739281, nan]	51775.8				Tuesday|Thursday		2200	0	72
N	2021-08-31	Influent	County 7	SARS_CoV_2_N1_gc_per_mL	['1', '2']	[100.0, 80.0]	[3, 3]	[44.108026997464066, 44.871813395243734]	44.4883	1.01221	45.0316	43.9515	Tuesday|Thursday		2200	0	72
N	2021-08-31	Influent	County 7	pmmov_gc_per_mL	['1', '2']	[100.0, 80.0]	[3, 3]	[95274.14209305294, nan]	95274.1				Tuesday|Thursday		2200	0	72
O	2020-12-01	Influent	County 7	SARS_CoV_2_N1_gc_per_mL	['1']	[90.0]	[3]	[1429.2456696680492]	1429.25				Tuesday|Thursday		22500	0	78
O	2020-12-01	Influent	County 7	pmmov_gc_per_mL	['1']	[90.0]	[3]	[74894.8645124447]	74894.9				Tuesday|Thursday		22500	0	78
O	2020-12-03	Influent	County 7	SARS_CoV_2_N1_gc_per_mL	['1']	[75.0]	[3]	[1558.59565226021]	1558.6				Tuesday|Thursday		22500	0	78
O	2020-12-03	Influent	County 7	pmmov_gc_per_mL	['1']	[75.0]	[3]	[32082.51076027437]	32082.5				Tuesday|Thursday		22500	0	78
O	2020-12-08	Influent	County 7	SARS_CoV_2_N1_gc_per_mL	['1', '2']	[85.0, 75.0]	[3, 3]	[2784.0975398666014, 3871.4643201538765]	3283.07	1.26256	4145.06	2600.33	Tuesday|Thursday		22500	0	78
O	2020-12-08	Influent	County 7	pmmov_gc_per_mL	['1', '2']	[85.0, 75.0]	[3, 3]	[43183.85224581514, nan]	43183.9				Tuesday|Thursday		22500	0	78
O	2020-12-10	Influent	County 7	SARS_CoV_2_N1_gc_per_mL	['1', '2']	[90.0, 90.0]	[3, 3]	[1355.107791970314, 1216.9215476194831]	1284.16	1.07902	1385.63	1190.11	Tuesday|Thursday		22500	0	78
O	2020-12-10	Influent	County 7	pmmov_gc_per_mL	['1', '2']	[90.0, 90.0]	[3, 3]	[55397.67348964133, 42667.232400242516]	48617.5	1.20277	58475.9	40421.2	Tuesday|Thursday		22500	0	78
O	2020-12-14	Influent	County 7	SARS_CoV_2_N1_gc_per_mL	['1']	[80.0]	[3]	[1851.5126002217055]	1851.51				Tuesday|Thursday		22500	0	78
O	2020-12-15	Influent	County 7	SARS_CoV_2_N1_gc_per_mL	['1', '2']	[82.5, 80.0]	[3, 3]	[212.92807243649202, 92.65635964504955]	140.46	1.80102	252.972	77.9894	Tuesday|Thursday		22500	0	78
O	2020-12-15	Influent	County 7	pmmov_gc_per_mL	['1', '2']	[82.5, 80.0]	[3, 3]	[142459.3757868832, nan]	142459				Tuesday|Thursday		22500	0	78
O	2020-12-17	Influent	County 7	SARS_CoV_2_N1_gc_per_mL	['1', '2']	[90.0, 90.0]	[3, 3]	[801.1046694771279, 694.1463211760574]	745.71	1.10665	825.238	673.847	Tuesday|Thursday		22500	0	78
O	2020-12-17	Influent	County 7	pmmov_gc_per_mL	['1', '2']	[90.0, 90.0]	[3, 3]	[110767.38452800878, 90112.19052080464]	99907.4	1.15712	115604	86341.8	Tuesday|Thursday		22500	0	78
O	2021-01-04	Influent	County 7	SARS_CoV_2_N1_gc_per_mL	['1']	[90.0]	[3]	[293.8943133453682]	293.894				Tuesday|Thursday		22500	0	78
O	2021-01-04	Influent	County 7	pmmov_gc_per_mL	['1']	[90.0]	[3]	[91235.30246620583]	91235.3				Tuesday|Thursday		22500	0	78
O	2021-01-05	Influent	County 7	SARS_CoV_2_N1_gc_per_mL	['1', '2']	[90.0, 75.0]	[3, 3]	[600.8307009976515, 469.94011777735585]	531.37	1.18975	632.197	446.624	Tuesday|Thursday		22500	0	78
O	2021-01-05	Influent	County 7	pmmov_gc_per_mL	['1', '2']	[90.0, 75.0]	[3, 3]	[68506.35375402868, nan]	68506.4				Tuesday|Thursday		22500	0	78
O	2021-01-07	Influent	County 7	SARS_CoV_2_N1_gc_per_mL	['1']	[67.5]	[3]	[227.98574454845954]	227.986				Tuesday|Thursday		22500	0	78
O	2021-01-12	Influent	County 7	SARS_CoV_2_N1_gc_per_mL	['1', '2']	[85.0, 75.0]	[3, 3]	[475.2057917244959, 978.876613311889]	682.032	1.66695	1136.91	409.15	Tuesday|Thursday		22500	0	78
O	2021-01-12	Influent	County 7	pmmov_gc_per_mL	['1', '2']	[85.0, 75.0]	[3, 3]	[95929.54636727064, nan]	95929.5				Tuesday|Thursday		22500	0	78
O	2021-01-14	Influent	County 7	SARS_CoV_2_N1_gc_per_mL	['1', '2']	[90.0, 80.0]	[3, 3]	[155.87629381450787, 406.0594404139742]	251.585	1.96798	495.116	127.839	Tuesday|Thursday		22500	0	78
O	2021-01-14	Influent	County 7	pmmov_gc_per_mL	['1', '2']	[90.0, 80.0]	[3, 3]	[19064.422113679797, nan]	19064.4				Tuesday|Thursday		22500	0	78
O	2021-01-19	Influent	County 7	SARS_CoV_2_N1_gc_per_mL	['1', '2']	[75.0, 85.0]	[3, 3]	[152.18042017949273, 91.43786796171415]	117.962	1.43362	169.113	82.2825	Tuesday|Thursday		22500	0	78
O	2021-01-19	Influent	County 7	pmmov_gc_per_mL	['1', '2']	[75.0, 85.0]	[3, 3]	[nan, 52803.46754845259]	52803.5				Tuesday|Thursday		22500	0	78
O	2021-01-20	Influent	County 7	SARS_CoV_2_N1_gc_per_mL	['1', '2']	[70.0, 80.0]	[3, 3]	[107.91541351956954, 148.13172102870413]	126.435	1.25104	158.175	101.063	Tuesday|Thursday		22500	0	78
O	2021-01-20	Influent	County 7	pmmov_gc_per_mL	['1', '2']	[70.0, 80.0]	[3, 3]	[117461.40641414456, 108562.61358194536]	112924	1.05729	119394	106806	Tuesday|Thursday		22500	0	78
O	2021-01-26	Influent	County 7	SARS_CoV_2_N1_gc_per_mL	['1', '2']	[80.0, 90.0]	[3, 3]	[487.52655866725985, 481.6830184698817]	484.596	1.00856	488.746	480.482	Tuesday|Thursday		22500	0	78
O	2021-01-26	Influent	County 7	pmmov_gc_per_mL	['1', '2']	[80.0, 90.0]	[3, 3]	[nan, 361946.2958894841]	361946				Tuesday|Thursday		22500	0	78
O	2021-01-27	Influent	County 7	SARS_CoV_2_N1_gc_per_mL	['2']	[90.0]	[3]	[379.69801004943537]	379.698				Tuesday|Thursday		22500	0	78
O	2021-01-27	Influent	County 7	pmmov_gc_per_mL	['2']	[90.0]	[3]	[117126.01419753254]	117126				Tuesday|Thursday		22500	0	78
O	2021-01-28	Influent	County 7	SARS_CoV_2_N1_gc_per_mL	['2']	[90.0]	[3]	[872.5423033026473]	872.542				Tuesday|Thursday		22500	0	78
O	2021-01-28	Influent	County 7	pmmov_gc_per_mL	['2']	[90.0]	[3]	[361536.191456135]	361536				Tuesday|Thursday		22500	0	78
O	2021-02-02	Influent	County 7	SARS_CoV_2_N1_gc_per_mL	['1', '2']	[80.0, 100.0]	[3, 3]	[528.1673475986811, 155.81382458378252]	286.872	2.37074	680.099	121.005	Tuesday|Thursday		22500	0	78
O	2021-02-02	Influent	County 7	pmmov_gc_per_mL	['1', '2']	[80.0, 100.0]	[3, 3]	[nan, 11964.717811402963]	11964.7				Tuesday|Thursday		22500	0	78
O	2021-02-16	Influent	County 7	SARS_CoV_2_N1_gc_per_mL	['1', '2']	[100.0, 75.0]	[3, 3]	[30.620696840145207, 75.24325802336574]	48	1.88839	90.6427	25.4185	Tuesday|Thursday		22500	0	78
O	2021-02-16	Influent	County 7	pmmov_gc_per_mL	['1', '2']	[100.0, 75.0]	[3, 3]	[115253.0790059337, nan]	115253				Tuesday|Thursday		22500	0	78
O	2021-02-17	Influent	County 7	SARS_CoV_2_N1_gc_per_mL	['1', '2']	[100.0, 70.0]	[3, 3]	[59.9699485382949, 35.82905993470131]	46.3537	1.43939	66.7211	32.2037	Tuesday|Thursday		22500	0	78
O	2021-02-17	Influent	County 7	pmmov_gc_per_mL	['1', '2']	[100.0, 70.0]	[3, 3]	[41591.457099605046, nan]	41591.5				Tuesday|Thursday		22500	0	78
O	2021-02-18	Influent	County 7	SARS_CoV_2_N1_gc_per_mL	['1', '2']	[100.0, 75.0]	[3, 3]	[53.66016054492134, 63.522916336649544]	58.3836	1.12672	65.782	51.8174	Tuesday|Thursday		22500	0	78
O	2021-02-18	Influent	County 7	pmmov_gc_per_mL	['1', '2']	[100.0, 75.0]	[3, 3]	[360064.7902938163, nan]	360065				Tuesday|Thursday		22500	0	78
O	2021-02-23	Influent	County 7	SARS_CoV_2_N1_gc_per_mL	['1', '2']	[75.0, 75.0]	[3, 3]	[57.64490082401914, 52.08971541107511]	54.797	1.07428	58.8675	51.0079	Tuesday|Thursday		22500	0	78
O	2021-02-23	Influent	County 7	pmmov_gc_per_mL	['1', '2']	[75.0, 75.0]	[3, 3]	[nan, 76883.6210330776]	76883.6				Tuesday|Thursday		22500	0	78
O	2021-03-02	Influent	County 7	SARS_CoV_2_N1_gc_per_mL	['1', '2']	[85.0, 85.0]	[3, 3]	[14.465217407369765, 20.408478440221568]	17.1818	1.27556	21.9164	13.4699	Tuesday|Thursday		22500	0	78
O	2021-03-02	Influent	County 7	pmmov_gc_per_mL	['1', '2']	[85.0, 85.0]	[3, 3]	[27409.416805638135, nan]	27409.4				Tuesday|Thursday		22500	0	78
O	2021-03-04	Influent	County 7	SARS_CoV_2_N1_gc_per_mL	['1', '2']	[90.0, 80.0]	[3, 3]	[38.806907121361924, 51.04400534216508]	44.5069	1.21387	54.0254	36.6654	Tuesday|Thursday		22500	0	78
O	2021-03-04	Influent	County 7	pmmov_gc_per_mL	['1', '2']	[90.0, 80.0]	[3, 3]	[41367.15355775733, nan]	41367.2				Tuesday|Thursday		22500	0	78
O	2021-03-09	Influent	County 7	SARS_CoV_2_N1_gc_per_mL	['1', '2']	[90.0, 70.0]	[3, 3]	[24.072269337542192, 21.67823576854613]	22.8439	1.07688	24.6002	21.213	Tuesday|Thursday		22500	0	78
O	2021-03-09	Influent	County 7	pmmov_gc_per_mL	['1', '2']	[90.0, 70.0]	[3, 3]	[58164.91458972933, nan]	58164.9				Tuesday|Thursday		22500	0	78
O	2021-03-11	Influent	County 7	SARS_CoV_2_N1_gc_per_mL	['1', '2']	[90.0, 65.0]	[3, 3]	[38.25544071912034, 7.737489116350154]	17.2047	3.09598	53.2653	5.55711	Tuesday|Thursday		22500	0	78
O	2021-03-11	Influent	County 7	pmmov_gc_per_mL	['1', '2']	[90.0, 65.0]	[3, 3]	[78454.28790164893, nan]	78454.3				Tuesday|Thursday		22500	0	78
O	2021-03-16	Influent	County 7	SARS_CoV_2_N1_gc_per_mL	['1', '2']	[85.0, 90.0]	[3, 3]	[13.2255668656324, 20.848900676034987]	16.6054	1.37966	22.9098	12.0358	Tuesday|Thursday		22500	0	78
O	2021-03-16	Influent	County 7	pmmov_gc_per_mL	['1', '2']	[85.0, 90.0]	[3, 3]	[52544.03108401137, 48787.963944687894]	50631.2	1.05384	53357.4	48044.3	Tuesday|Thursday		22500	0	78
O	2021-03-18	Influent	County 7	SARS_CoV_2_N1_gc_per_mL	['1', '2']	[90.0, 100.0]	[3, 3]	[63.78796016656411, 75.49660661850233]	69.3958	1.12655	78.1781	61.6	Tuesday|Thursday		22500	0	78
O	2021-03-18	Influent	County 7	pmmov_gc_per_mL	['1', '2']	[90.0, 100.0]	[3, 3]	[4892.027164097786, 7353.483221907791]	5997.79	1.33402	8001.14	4496.04	Tuesday|Thursday		22500	0	78
O	2021-03-23	Influent	County 7	SARS_CoV_2_N1_gc_per_mL	['1', '2']	[85.0, 75.0]	[3, 3]	[19.246396117561712, 20.217616935169925]	19.726	1.03542	20.4248	19.0512	Tuesday|Thursday		22500	0	78
O	2021-03-23	Influent	County 7	pmmov_gc_per_mL	['1', '2']	[85.0, 75.0]	[3, 3]	[108931.07318861832, nan]	108931				Tuesday|Thursday		22500	0	78
O	2021-03-25	Influent	County 7	SARS_CoV_2_N1_gc_per_mL	['1', '2']	[70.0, 95.0]	[3, 3]	[13.975549398458533, 25.109977607119898]	18.733	1.51336	28.3498	12.3784	Tuesday|Thursday		22500	0	78
O	2021-03-25	Influent	County 7	pmmov_gc_per_mL	['1', '2']	[70.0, 95.0]	[3, 3]	[nan, 3897.557414185241]	3897.56				Tuesday|Thursday		22500	0	78
O	2021-03-30	Influent	County 7	SARS_CoV_2_N1_gc_per_mL	['1', '2']	[85.0, 75.0]	[3, 3]	[33.32075956946633, 15.894032236097646]	23.0131	1.6878	38.8415	13.6349	Tuesday|Thursday		22500	0	78
O	2021-03-30	Influent	County 7	pmmov_gc_per_mL	['1', '2']	[85.0, 75.0]	[3, 3]	[305697.1452840248, nan]	305697				Tuesday|Thursday		22500	0	78
O	2021-04-01	Influent	County 7	SARS_CoV_2_N1_gc_per_mL	['1', '2']	[85.0, 65.0]	[3, 3]	[57.53446987520971, 67.04254520062985]	62.1068	1.11421	69.2001	55.7406	Tuesday|Thursday		22500	0	78
O	2021-04-01	Influent	County 7	pmmov_gc_per_mL	['1', '2']	[85.0, 65.0]	[3, 3]	[126770.39333023358, nan]	126770				Tuesday|Thursday		22500	0	78
O	2021-04-06	Influent	County 7	SARS_CoV_2_N1_gc_per_mL	['1', '2']	[90.0, 70.0]	[3, 3]	[16.57705207536472, 17.002248246495547]	16.7883	1.01807	17.0917	16.4903	Tuesday|Thursday		22500	0	78
O	2021-04-06	Influent	County 7	pmmov_gc_per_mL	['1', '2']	[90.0, 70.0]	[3, 3]	[55620.875611123774, nan]	55620.9				Tuesday|Thursday		22500	0	78
O	2021-04-08	Influent	County 7	SARS_CoV_2_N1_gc_per_mL	['2']	[95.0]	[3]	[40.24958745812465]	40.2496				Tuesday|Thursday		22500	0	78
O	2021-04-08	Influent	County 7	pmmov_gc_per_mL	['2']	[95.0]	[3]	[7895.975861759526]	7895.98				Tuesday|Thursday		22500	0	78
O	2021-04-13	Influent	County 7	SARS_CoV_2_N1_gc_per_mL	['1', '2']	[95.0, 100.0]	[3, 3]	[63.893570561632224, 48.4668429099399]	55.6482	1.2158	67.657	45.7709	Tuesday|Thursday		22500	0	78
O	2021-04-13	Influent	County 7	pmmov_gc_per_mL	['1', '2']	[95.0, 100.0]	[3, 3]	[8423.031196689135, 9351.30751914062]	8875.04	1.07673	9555.99	8242.61	Tuesday|Thursday		22500	0	78
O	2021-04-15	Influent	County 7	SARS_CoV_2_N1_gc_per_mL	['1', '2']	[90.0, 75.0]	[3, 3]	[24.118263467223926, 50.63261077611594]	34.9453	1.68946	59.0386	20.6843	Tuesday|Thursday		22500	0	78
O	2021-04-15	Influent	County 7	pmmov_gc_per_mL	['1', '2']	[90.0, 75.0]	[3, 3]	[3924.430639868745, nan]	3924.43				Tuesday|Thursday		22500	0	78
O	2021-04-20	Influent	County 7	SARS_CoV_2_N1_gc_per_mL	['1', '2']	[100.0, 100.0]	[3, 3]	[36.41353245160193, 95.23649644961152]	58.8889	1.97354	116.219	29.8392	Tuesday|Thursday		22500	0	78
O	2021-04-20	Influent	County 7	pmmov_gc_per_mL	['1', '2']	[100.0, 100.0]	[3, 3]	[3352.5127555653594, 4464.341463364275]	3868.69	1.22449	4737.17	3159.43	Tuesday|Thursday		22500	0	78
O	2021-04-27	Influent	County 7	SARS_CoV_2_N1_gc_per_mL	['1', '2']	[100.0, 100.0]	[3, 3]	[54.79863237562195, 26.30064590001446]	37.9637	1.68046	63.7964	22.5912	Tuesday|Thursday		22500	0	78
O	2021-04-27	Influent	County 7	pmmov_gc_per_mL	['1', '2']	[100.0, 100.0]	[3, 3]	[6396.314801452474, 6255.0538905876]	6325.29	1.01592	6425.97	6226.19	Tuesday|Thursday		22500	0	78
O	2021-04-29	Influent	County 7	SARS_CoV_2_N1_gc_per_mL	['1', '2']	[90.0, 80.0]	[3, 3]	[23.297966686072282, 26.5588313672434]	24.875	1.09705	27.2892	22.6744	Tuesday|Thursday		22500	0	78
O	2021-04-29	Influent	County 7	pmmov_gc_per_mL	['1', '2']	[90.0, 80.0]	[3, 3]	[5784.445810869979, nan]	5784.45				Tuesday|Thursday		22500	0	78
O	2021-05-04	Influent	County 7	SARS_CoV_2_N1_gc_per_mL	['1', '2']	[90.0, 95.0]	[3, 3]	[15.530557654534467, 10.517471635665514]	12.7805	1.31733	16.8362	9.70182	Tuesday|Thursday		22500	0	78
O	2021-05-04	Influent	County 7	pmmov_gc_per_mL	['1', '2']	[90.0, 95.0]	[3, 3]	[23139.22854866321, 24662.28563433061]	23888.6	1.04611	24990	22835.7	Tuesday|Thursday		22500	0	78
O	2021-05-06	Influent	County 7	SARS_CoV_2_N1_gc_per_mL	['2', '3']	[90.0, 95.0]	[3, 3]	[10.347814150861083, 27.79357320868824]	16.9589	2.01102	34.1046	8.43296	Tuesday|Thursday		22500	0	78
O	2021-05-06	Influent	County 7	pmmov_gc_per_mL	['2', '3']	[90.0, 95.0]	[3, 3]	[15977.902363829488, 20314.71324253265]	18016.3	1.18507	21350.6	15202.7	Tuesday|Thursday		22500	0	78
O	2021-05-13	Influent	County 7	SARS_CoV_2_N1_gc_per_mL	['1', '2']	[75.0, 85.0]	[3, 3]	[19.999008814906382, 21.44926331571299]	20.7114	1.05075	21.7625	19.7111	Tuesday|Thursday		22500	0	78
O	2021-05-13	Influent	County 7	pmmov_gc_per_mL	['1', '2']	[75.0, 85.0]	[3, 3]	[16006.924195175296, 21787.026232030854]	18674.7	1.24358	23223.5	15016.8	Tuesday|Thursday		22500	0	78
O	2021-05-18	Influent	County 7	SARS_CoV_2_N1_gc_per_mL	['1', '2']	[95.0, 75.0]	[3, 3]	[12.664968947238677, 8.731468794538385]	10.5159	1.3008	13.679	8.08418	Tuesday|Thursday		22500	0	78
O	2021-05-18	Influent	County 7	pmmov_gc_per_mL	['1', '2']	[95.0, 75.0]	[3, 3]	[20785.32064868268, nan]	20785.3				Tuesday|Thursday		22500	0	78
O	2021-05-20	Influent	County 7	SARS_CoV_2_N1_gc_per_mL	['1', '2']	[90.0, 75.0]	[3, 3]	[3.571734660646229, 10.205355494830963]	6.03745	2.1009	12.6841	2.87375	Tuesday|Thursday		22500	0	78
O	2021-05-20	Influent	County 7	pmmov_gc_per_mL	['1', '2']	[90.0, 75.0]	[3, 3]	[18912.826570338402, nan]	18912.8				Tuesday|Thursday		22500	0	78
O	2021-05-25	Influent	County 7	SARS_CoV_2_N1_gc_per_mL	['1', '2']	[75.0, 95.0]	[2, 3]	[4.864867502175759, 8.021886591695147]	6.24703	1.42425	8.89736	4.38618	Tuesday|Thursday		22500	0	78
O	2021-05-25	Influent	County 7	pmmov_gc_per_mL	['1', '2']	[75.0, 95.0]	[2, 3]	[nan, 24264.330277368193]	24264.3				Tuesday|Thursday		22500	0	78
O	2021-05-27	Influent	County 7	SARS_CoV_2_N1_gc_per_mL	['1', '2']	[75.0, 85.0]	[3, 2]	[7.178584030501385, 2.419594058298306]	4.16764	2.15757	8.99196	1.93164	Tuesday|Thursday		22500	0	78
O	2021-05-27	Influent	County 7	pmmov_gc_per_mL	['1', '2']	[75.0, 85.0]	[3, 2]	[nan, 8592.27252136779]	8592.27				Tuesday|Thursday		22500	0	78
O	2021-06-01	Influent	County 7	SARS_CoV_2_N1_gc_per_mL	['1', '2']	[95.0, 75.0]	[3, 3]	[27.137025250254172, 19.904224506674893]	23.2409	1.24506	28.9363	18.6666	Tuesday|Thursday		22500	0	78
O	2021-06-01	Influent	County 7	pmmov_gc_per_mL	['1', '2']	[95.0, 75.0]	[3, 3]	[9263.200081795563, nan]	9263.2				Tuesday|Thursday		22500	0	78
O	2021-06-03	Influent	County 7	SARS_CoV_2_N1_gc_per_mL	['1', '2']	[85.0, 70.0]	[3, 3]	[9.673040455622152, 9.971332419294528]	9.82105	1.02171	10.0343	9.61239	Tuesday|Thursday		22500	0	78
O	2021-06-03	Influent	County 7	pmmov_gc_per_mL	['1', '2']	[85.0, 70.0]	[3, 3]	[21220.018048312562, nan]	21220				Tuesday|Thursday		22500	0	78
O	2021-06-08	Influent	County 7	SARS_CoV_2_N1_gc_per_mL	['1', '2']	[90.0, 75.0]	[3, 3]	[6.434731830045814, 9.799357486832307]	7.9408	1.34637	10.6913	5.89792	Tuesday|Thursday		22500	0	78
O	2021-06-08	Influent	County 7	pmmov_gc_per_mL	['1', '2']	[90.0, 75.0]	[3, 3]	[16799.718972153936, nan]	16799.7				Tuesday|Thursday		22500	0	78
O	2021-06-10	Influent	County 7	SARS_CoV_2_N1_gc_per_mL	['1', '2']	[95.0, 75.0]	[3, 3]	[22.10490165816589, 19.376423479718767]	20.6957	1.09763	22.7163	18.8549	Tuesday|Thursday		22500	0	78
O	2021-06-10	Influent	County 7	pmmov_gc_per_mL	['1', '2']	[95.0, 75.0]	[3, 3]	[23085.9131754818, nan]	23085.9				Tuesday|Thursday		22500	0	78
O	2021-06-15	Influent	County 7	SARS_CoV_2_N1_gc_per_mL	['1', '3']	[75.0, 70.0]	[3, 3]	[11.558417057191077, 5.293434640520084]	7.822	1.73709	13.5875	4.50293	Tuesday|Thursday		22500	0	78
O	2021-06-17	Influent	County 7	SARS_CoV_2_N1_gc_per_mL	['2', '3']	[90.0, 80.0]	[3, 3]	[107.87165835148157, 48.37036669525075]	72.2343	1.76321	127.365	40.9674	Tuesday|Thursday		22500	0	78
O	2021-06-17	Influent	County 7	pmmov_gc_per_mL	['2', '3']	[90.0, 80.0]	[3, 3]	[83982.62964730304, nan]	83982.6				Tuesday|Thursday		22500	0	78
O	2021-06-22	Influent	County 7	SARS_CoV_2_N1_gc_per_mL	['1', '2']	[80.0, 90.0]	[3, 3]	[55.972754959400824, 36.59868227994495]	45.2607	1.35042	61.121	33.516	Tuesday|Thursday		22500	0	78
O	2021-06-22	Influent	County 7	pmmov_gc_per_mL	['1', '2']	[80.0, 90.0]	[3, 3]	[nan, 18003.970361876607]	18004				Tuesday|Thursday		22500	0	78
O	2021-06-24	Influent	County 7	SARS_CoV_2_N1_gc_per_mL	['1', '3']	[95.0, 75.0]	[3, 3]	[35.16231534017792, 23.343020811797476]	28.6495	1.33601	38.276	21.4441	Tuesday|Thursday		22500	0	78
O	2021-06-24	Influent	County 7	pmmov_gc_per_mL	['1', '3']	[95.0, 75.0]	[3, 3]	[8280.427403359716, nan]	8280.43				Tuesday|Thursday		22500	0	78
O	2021-07-01	Influent	County 7	SARS_CoV_2_N1_gc_per_mL	['2']	[85.0]	[3]	[43.94136431028359]	43.9414				Tuesday|Thursday		22500	0	78
O	2021-07-01	Influent	County 7	pmmov_gc_per_mL	['2']	[85.0]	[3]	[14864.7063542944]	14864.7				Tuesday|Thursday		22500	0	78
O	2021-07-06	Influent	County 7	SARS_CoV_2_N1_gc_per_mL	['1', '2']	[80.0, 60.0]	[3, 3]	[198.39278510199216, 111.1652346402048]	148.507	1.50618	223.679	98.5984	Tuesday|Thursday		22500	0	78
O	2021-07-06	Influent	County 7	pmmov_gc_per_mL	['1', '2']	[80.0, 60.0]	[3, 3]	[11363.272445061304, nan]	11363.3				Tuesday|Thursday		22500	0	78
O	2021-07-08	Influent	County 7	SARS_CoV_2_N1_gc_per_mL	['1', '2']	[90.0, 77.5]	[3, 3]	[154.79304008976425, 99.01667246085421]	123.803	1.37154	169.801	90.2653	Tuesday|Thursday		22500	0	78
O	2021-07-08	Influent	County 7	pmmov_gc_per_mL	['1', '2']	[90.0, 77.5]	[3, 3]	[13864.217676345063, nan]	13864.2				Tuesday|Thursday		22500	0	78
O	2021-07-22	Influent	County 7	SARS_CoV_2_N1_gc_per_mL	['1', '2']	[80.0, 80.0]	[3, 3]	[125.21652906607197, 130.4326494754837]	127.798	1.02928	131.54	124.163	Tuesday|Thursday		22500	0	78
O	2021-07-27	Influent	County 7	SARS_CoV_2_N1_gc_per_mL	['1', '2']	[90.0, 80.0]	[3, 3]	[364.78500517891155, 286.186243818986]	323.104	1.18719	383.587	272.159	Tuesday|Thursday		22500	0	78
O	2021-07-27	Influent	County 7	pmmov_gc_per_mL	['1', '2']	[90.0, 80.0]	[3, 3]	[37266.550187025285, nan]	37266.6				Tuesday|Thursday		22500	0	78
O	2021-07-29	Influent	County 7	SARS_CoV_2_N1_gc_per_mL	['1', '2']	[100.0, 80.0]	[3, 3]	[496.0120857991361, 271.9979487256995]	367.307	1.52934	561.736	240.174	Tuesday|Thursday		22500	0	78
O	2021-07-29	Influent	County 7	pmmov_gc_per_mL	['1', '2']	[100.0, 80.0]	[3, 3]	[11501.599189912762, nan]	11501.6				Tuesday|Thursday		22500	0	78
O	2021-08-03	Influent	County 7	SARS_CoV_2_N1_gc_per_mL	['1', '2']	[90.0, 80.0]	[3, 3]	[849.8297877594331, 1138.8888051444576]	983.8	1.23001	1210.08	799.831	Tuesday|Thursday		22500	0	78
O	2021-08-03	Influent	County 7	pmmov_gc_per_mL	['1', '2']	[90.0, 80.0]	[3, 3]	[11523.68906511387, nan]	11523.7				Tuesday|Thursday		22500	0	78
O	2021-08-05	Influent	County 7	SARS_CoV_2_N1_gc_per_mL	['1', '2']	[100.0, 75.0]	[3, 3]	[269.04794494925926, 421.6325172282734]	336.808	1.37391	462.745	245.145	Tuesday|Thursday		22500	0	78
O	2021-08-05	Influent	County 7	pmmov_gc_per_mL	['1', '2']	[100.0, 75.0]	[3, 3]	[6991.259684127709, nan]	6991.26				Tuesday|Thursday		22500	0	78
O	2021-08-12	Influent	County 7	SARS_CoV_2_N1_gc_per_mL	['1', '2']	[100.0, 80.0]	[3, 3]	[426.6303522339319, 676.727441216571]	537.32	1.38573	744.578	387.753	Tuesday|Thursday		22500	0	78
O	2021-08-12	Influent	County 7	pmmov_gc_per_mL	['1', '2']	[100.0, 80.0]	[3, 3]	[16561.310792754215, nan]	16561.3				Tuesday|Thursday		22500	0	78
O	2021-08-17	Influent	County 7	SARS_CoV_2_N1_gc_per_mL	['1', '2']	[100.0, 80.0]	[3, 3]	[454.63797473324917, 470.04110593585216]	462.275	1.02384	473.296	451.512	Tuesday|Thursday		22500	0	78
O	2021-08-17	Influent	County 7	pmmov_gc_per_mL	['1', '2']	[100.0, 80.0]	[3, 3]	[75837.28193320763, nan]	75837.3				Tuesday|Thursday		22500	0	78
O	2021-08-19	Influent	County 7	SARS_CoV_2_N1_gc_per_mL	['1', '2']	[100.0, 80.0]	[3, 3]	[647.6454042484122, 667.4252157439873]	657.461	1.0215	671.597	643.623	Tuesday|Thursday		22500	0	78
O	2021-08-19	Influent	County 7	pmmov_gc_per_mL	['1', '2']	[100.0, 80.0]	[3, 3]	[23577.978000826406, nan]	23578				Tuesday|Thursday		22500	0	78
O	2021-08-25	Influent	County 7	SARS_CoV_2_N1_gc_per_mL	['1', '2', '3']	[100.0, 80.0, 80.0]	[3, 3, 3]	[161.17979899374018, 336.4820822815963, 222.50092008853858]	229.369	1.44622	331.718	158.599	Tuesday|Thursday		22500	0	78
O	2021-08-25	Influent	County 7	pmmov_gc_per_mL	['1', '2', '3']	[100.0, 80.0, 80.0]	[3, 3, 3]	[48368.099734826435, nan, nan]	48368.1				Tuesday|Thursday		22500	0	78
O	2021-08-26	Influent	County 7	SARS_CoV_2_N1_gc_per_mL	['1', '2']	[100.0, 80.0]	[3, 3]	[143.73179230663925, 59.23565416800341]	92.2716	1.87161	172.696	49.3007	Tuesday|Thursday		22500	0	78
O	2021-08-26	Influent	County 7	pmmov_gc_per_mL	['1', '2']	[100.0, 80.0]	[3, 3]	[54732.948375602966, nan]	54732.9				Tuesday|Thursday		22500	0	78
O	2021-08-31	Influent	County 7	SARS_CoV_2_N1_gc_per_mL	['1', '2']	[100.0, 80.0]	[3, 3]	[51.816690875488156, 80.964255369707]	64.7711	1.37105	88.8046	47.2419	Tuesday|Thursday		22500	0	78
O	2021-08-31	Influent	County 7	pmmov_gc_per_mL	['1', '2']	[100.0, 80.0]	[3, 3]	[98500.30410201068, nan]	98500.3				Tuesday|Thursday		22500	0	78
O	2021-09-02	Influent	County 7	SARS_CoV_2_N1_gc_per_mL	['1', '2']	[100.0, 80.0]	[3, 3]	[264.6020449774112, 182.26850174896174]	219.61	1.30157	285.838	168.727	Tuesday|Thursday		22500	0	78
O	2021-09-02	Influent	County 7	pmmov_gc_per_mL	['1', '2']	[100.0, 80.0]	[3, 3]	[40708.228575823436, nan]	40708.2				Tuesday|Thursday		22500	0	78
O	2021-09-07	Influent	County 7	SARS_CoV_2_N1_gc_per_mL	['1', '3']	[80.0, 100.0]	[3, 3]	[203.23757564470668, 158.936745100082]	179.727	1.18988	213.855	151.046	Tuesday|Thursday		22500	0	78
O	2021-09-07	Influent	County 7	pmmov_gc_per_mL	['1', '3']	[80.0, 100.0]	[3, 3]	[nan, 28038.89967474588]	28038.9				Tuesday|Thursday		22500	0	78
O	2021-09-09	Influent	County 7	SARS_CoV_2_N1_gc_per_mL	['1', '2']	[100.0, 80.0]	[3, 3]	[365.7814964683384, 654.9708121822055]	489.465	1.50973	738.958	324.208	Tuesday|Thursday		22500	0	78
O	2021-09-09	Influent	County 7	pmmov_gc_per_mL	['1', '2']	[100.0, 80.0]	[3, 3]	[179392.06714380588, nan]	179392				Tuesday|Thursday		22500	0	78
O	2021-09-16	Influent	County 7	SARS_CoV_2_N1_gc_per_mL	['1', '2']	[100.0, 80.0]	[3, 3]	[373.6133982280558, 317.95121013418844]	344.66	1.12083	386.307	307.504	Tuesday|Thursday		22500	0	78
O	2021-09-16	Influent	County 7	pmmov_gc_per_mL	['1', '2']	[100.0, 80.0]	[3, 3]	[87632.45930282646, nan]	87632.5				Tuesday|Thursday		22500	0	78
O	2021-09-21	Influent	County 7	SARS_CoV_2_N1_gc_per_mL	['1', '2']	[100.0, 80.0]	[3, 3]	[45.65390141348106, 33.71851149278222]	39.235	1.23897	48.6111	31.6673	Tuesday|Thursday		22500	0	78
O	2021-09-21	Influent	County 7	pmmov_gc_per_mL	['1', '2']	[100.0, 80.0]	[3, 3]	[99935.01937664126, nan]	99935				Tuesday|Thursday		22500	0	78
O	2021-09-23	Influent	County 7	SARS_CoV_2_N1_gc_per_mL	['1', '2']	[95.0, 75.0]	[3, 3]	[95.75698452594278, 110.05101406837329]	102.656	1.10338	113.268	93.0371	Tuesday|Thursday		22500	0	78
O	2021-09-23	Influent	County 7	pmmov_gc_per_mL	['1', '2']	[95.0, 75.0]	[3, 3]	[13857.386620961257, nan]	13857.4				Tuesday|Thursday		22500	0	78
O	2021-09-29	Influent	County 7	SARS_CoV_2_N1_gc_per_mL	['2', '3']	[80.0, 100.0]	[3, 3]	[37.86330196696007, 58.30238249375907]	46.9843	1.35694	63.7547	34.6252	Tuesday|Thursday		22500	0	78
O	2021-09-29	Influent	County 7	pmmov_gc_per_mL	['2', '3']	[80.0, 100.0]	[3, 3]	[nan, 33675.96964516789]	33676				Tuesday|Thursday		22500	0	78
O	2021-09-30	Influent	County 7	SARS_CoV_2_N1_gc_per_mL	['1', '3']	[100.0, 75.0]	[3, 3]	[584.4552106784314, 106.0057624580696]	248.909	3.34399	832.348	74.4348	Tuesday|Thursday		22500	0	78
O	2021-09-30	Influent	County 7	pmmov_gc_per_mL	['1', '3']	[100.0, 75.0]	[3, 3]	[69437.35654342083, nan]	69437.4				Tuesday|Thursday		22500	0	78
O	2021-10-05	Influent	County 7	SARS_CoV_2_N1_gc_per_mL	['2', '3']	[95.0, 75.0]	[3, 3]	[64.70607788859417, 45.7113692044496]	54.3857	1.27855	69.5347	42.5371	Tuesday|Thursday		22500	0	78
O	2021-10-05	Influent	County 7	pmmov_gc_per_mL	['2', '3']	[95.0, 75.0]	[3, 3]	[23061.213019192932, nan]	23061.2				Tuesday|Thursday		22500	0	78
O	2021-10-07	Influent	County 7	SARS_CoV_2_N1_gc_per_mL	['3']	[80.0]	[3]	[106.88958742489021]	106.89				Tuesday|Thursday		22500	0	78
R	2021-01-12	Interceptor	County 4	SARS_CoV_2_N1_gc_per_mL	['1', '2']	[75.0, 70.0]	[3, 3]	[511.98693317763764, 355.40474316172384]	426.571	1.2945	552.195	329.526	Tuesday|Thursday		113795	7.5	53
R	2021-01-12	Interceptor	County 4	pmmov_gc_per_mL	['1', '2']	[75.0, 70.0]	[3, 3]	[14060.789531410328, nan]	14060.8				Tuesday|Thursday		113795	7.5	53
R	2021-01-14	Interceptor	County 4	SARS_CoV_2_N1_gc_per_mL	['1', '2']	[90.0, 80.0]	[3, 3]	[81.8167004909546, 245.39434858277122]	141.695	2.17423	308.077	65.1699	Tuesday|Thursday		113795	7.5	53
R	2021-01-14	Interceptor	County 4	pmmov_gc_per_mL	['1', '2']	[90.0, 80.0]	[3, 3]	[26663.153111927724, nan]	26663.2				Tuesday|Thursday		113795	7.5	53
R	2021-01-26	Interceptor	County 4	SARS_CoV_2_N1_gc_per_mL	['1', '2']	[80.0, 80.0]	[3, 3]	[201.91386798619052, 232.3371722384318]	216.592	1.10433	239.19	196.129	Tuesday|Thursday		113795	7.5	53
R	2021-01-28	Interceptor	County 4	SARS_CoV_2_N1_gc_per_mL	['2']	[90.0]	[3]	[161.70355532299124]	161.704				Tuesday|Thursday		113795	7.5	53
R	2021-01-28	Interceptor	County 4	pmmov_gc_per_mL	['2']	[90.0]	[3]	[136414.36896221925]	136414				Tuesday|Thursday		113795	7.5	53
R	2021-02-02	Interceptor	County 4	SARS_CoV_2_N1_gc_per_mL	['1', '2']	[80.0, 100.0]	[3, 3]	[365.762063866693, 216.32006183221358]	281.286	1.44975	407.793	194.024	Tuesday|Thursday		113795	7.5	53
R	2021-02-02	Interceptor	County 4	pmmov_gc_per_mL	['1', '2']	[80.0, 100.0]	[3, 3]	[nan, 23687.00378117854]	23687				Tuesday|Thursday		113795	7.5	53
R	2021-02-04	Interceptor	County 4	SARS_CoV_2_N1_gc_per_mL	['1', '2']	[85.0, 80.0]	[3, 3]	[197.3055358153925, 311.82261025609927]	248.041	1.38213	342.826	179.462	Tuesday|Thursday		113795	7.5	53
R	2021-02-09	Interceptor	County 4	SARS_CoV_2_N1_gc_per_mL	['1', '2']	[90.0, 80.0]	[3, 3]	[142.51776655127597, 68.57845345306797]	98.8618	1.67739	165.83	58.9378	Tuesday|Thursday		113795	7.5	53
R	2021-02-09	Interceptor	County 4	pmmov_gc_per_mL	['1', '2']	[90.0, 80.0]	[3, 3]	[26633.689264924196, nan]	26633.7				Tuesday|Thursday		113795	7.5	53
R	2021-02-11	Interceptor	County 4	SARS_CoV_2_N1_gc_per_mL	['1', '2']	[100.0, 80.0]	[3, 3]	[106.58096335054671, 107.97697501563543]	107.277	1.00924	108.268	106.294	Tuesday|Thursday		113795	7.5	53
R	2021-02-11	Interceptor	County 4	pmmov_gc_per_mL	['1', '2']	[100.0, 80.0]	[3, 3]	[16821.220479510637, nan]	16821.2				Tuesday|Thursday		113795	7.5	53
R	2021-02-18	Interceptor	County 4	SARS_CoV_2_N1_gc_per_mL	['1', '2']	[100.0, 75.0]	[3, 3]	[69.01333401273926, 91.1775338668835]	79.3251	1.21767	96.5914	65.1452	Tuesday|Thursday		113795	7.5	53
R	2021-02-18	Interceptor	County 4	pmmov_gc_per_mL	['1', '2']	[100.0, 75.0]	[3, 3]	[17680.365495913877, nan]	17680.4				Tuesday|Thursday		113795	7.5	53
R	2021-02-23	Interceptor	County 4	SARS_CoV_2_N1_gc_per_mL	['1', '2']	[80.0, 95.0]	[3, 3]	[134.07969698267735, 68.08943026666994]	95.5479	1.61469	154.281	59.1741	Tuesday|Thursday		113795	7.5	53
R	2021-02-23	Interceptor	County 4	pmmov_gc_per_mL	['1', '2']	[80.0, 95.0]	[3, 3]	[nan, 39358.77447797902]	39358.8				Tuesday|Thursday		113795	7.5	53
R	2021-02-25	Interceptor	County 4	SARS_CoV_2_N1_gc_per_mL	['1', '2']	[75.0, 75.0]	[3, 3]	[103.60309617322481, 74.68759290448976]	87.9651	1.26037	110.868	69.7933	Tuesday|Thursday		113795	7.5	53
R	2021-03-02	Interceptor	County 4	SARS_CoV_2_N1_gc_per_mL	['1', '2']	[100.0, 70.0]	[3, 3]	[50.29935836491758, 83.08353365903615]	64.6456	1.42599	92.1838	45.3339	Tuesday|Thursday		113795	7.5	53
R	2021-03-02	Interceptor	County 4	pmmov_gc_per_mL	['1', '2']	[100.0, 70.0]	[3, 3]	[113790.70258243612, nan]	113791				Tuesday|Thursday		113795	7.5	53
R	2021-03-04	Interceptor	County 4	SARS_CoV_2_N1_gc_per_mL	['1', '2']	[90.0, 80.0]	[3, 3]	[67.19985791295852, 52.84593805917959]	59.5923	1.1852	70.6287	50.2804	Tuesday|Thursday		113795	7.5	53
R	2021-03-04	Interceptor	County 4	pmmov_gc_per_mL	['1', '2']	[90.0, 80.0]	[3, 3]	[13714.706376034539, nan]	13714.7				Tuesday|Thursday		113795	7.5	53
R	2021-03-09	Interceptor	County 4	SARS_CoV_2_N1_gc_per_mL	['1', '2']	[90.0, 80.0]	[3, 3]	[27.903998856367036, 36.617657557750185]	31.9653	1.21187	38.7377	26.3768	Tuesday|Thursday		113795	7.5	53
R	2021-03-09	Interceptor	County 4	pmmov_gc_per_mL	['1', '2']	[90.0, 80.0]	[3, 3]	[42754.049691951484, nan]	42754				Tuesday|Thursday		113795	7.5	53
R	2021-03-11	Interceptor	County 4	SARS_CoV_2_N1_gc_per_mL	['1', '2']	[90.0, 95.0]	[3, 3]	[22.348155876100005, 87.64406625672461]	44.257	2.62818	116.315	16.8394	Tuesday|Thursday		113795	7.5	53
R	2021-03-11	Interceptor	County 4	pmmov_gc_per_mL	['1', '2']	[90.0, 95.0]	[3, 3]	[10885.075160664212, 38650.98473266407]	20511.4	2.44986	50250.2	8372.49	Tuesday|Thursday		113795	7.5	53
R	2021-03-16	Interceptor	County 4	SARS_CoV_2_N1_gc_per_mL	['1', '2']	[90.0, 90.0]	[3, 3]	[17.724050511325807, 14.746031379425666]	16.1666	1.13891	18.4123	14.1948	Tuesday|Thursday		113795	7.5	53
R	2021-03-16	Interceptor	County 4	pmmov_gc_per_mL	['1', '2']	[90.0, 90.0]	[3, 3]	[10805.882360903031, 22321.370187626544]	15530.7	1.67025	25940.1	9298.42	Tuesday|Thursday		113795	7.5	53
R	2021-03-18	Interceptor	County 4	SARS_CoV_2_N1_gc_per_mL	['1']	[85.0]	[3]	[42.2786972364502]	42.2787				Tuesday|Thursday		113795	7.5	53
R	2021-03-18	Interceptor	County 4	pmmov_gc_per_mL	['1']	[85.0]	[3]	[58917.82363978976]	58917.8				Tuesday|Thursday		113795	7.5	53
R	2021-03-23	Interceptor	County 4	SARS_CoV_2_N1_gc_per_mL	['1', '2']	[80.0, 75.0]	[3, 3]	[5.912772556656236, 11.190901952314038]	8.13445	1.57008	12.7717	5.18092	Tuesday|Thursday		113795	7.5	53
R	2021-03-23	Interceptor	County 4	pmmov_gc_per_mL	['1', '2']	[80.0, 75.0]	[3, 3]	[8590.655430164452, nan]	8590.66				Tuesday|Thursday		113795	7.5	53
R	2021-03-25	Interceptor	County 4	SARS_CoV_2_N1_gc_per_mL	['1', '2']	[70.0, 85.0]	[3, 3]	[14.69206330448979, 35.28835877513236]	22.7697	1.85818	42.3103	12.2537	Tuesday|Thursday		113795	7.5	53
R	2021-03-25	Interceptor	County 4	pmmov_gc_per_mL	['1', '2']	[70.0, 85.0]	[3, 3]	[nan, 5418.603232900002]	5418.6				Tuesday|Thursday		113795	7.5	53
R	2021-03-30	Interceptor	County 4	SARS_CoV_2_N1_gc_per_mL	['1', '2']	[85.0, 75.0]	[3, 3]	[37.25382666088516, 11.702949786306501]	20.8801	2.26771	47.35	9.2076	Tuesday|Thursday		113795	7.5	53
R	2021-03-30	Interceptor	County 4	pmmov_gc_per_mL	['1', '2']	[85.0, 75.0]	[3, 3]	[43208.80445810434, nan]	43208.8				Tuesday|Thursday		113795	7.5	53
R	2021-04-01	Interceptor	County 4	SARS_CoV_2_N1_gc_per_mL	['1', '2']	[80.0, 65.0]	[3, 3]	[15.693199942649024, 89.85348552662964]	37.5511	3.43449	128.969	10.9335	Tuesday|Thursday		113795	7.5	53
R	2021-04-01	Interceptor	County 4	pmmov_gc_per_mL	['1', '2']	[80.0, 65.0]	[3, 3]	[80568.83479977977, nan]	80568.8				Tuesday|Thursday		113795	7.5	53
R	2021-04-06	Interceptor	County 4	SARS_CoV_2_N1_gc_per_mL	['1', '2']	[95.0, 70.0]	[3, 3]	[36.84597048176149, 41.515847677634866]	39.1113	1.08804	42.5546	35.9465	Tuesday|Thursday		113795	7.5	53
R	2021-04-06	Interceptor	County 4	pmmov_gc_per_mL	['1', '2']	[95.0, 70.0]	[3, 3]	[143742.1787864583, nan]	143742				Tuesday|Thursday		113795	7.5	53
R	2021-04-08	Interceptor	County 4	SARS_CoV_2_N1_gc_per_mL	['2']	[95.0]	[3]	[38.020442190977064]	38.0204				Tuesday|Thursday		113795	7.5	53
R	2021-04-08	Interceptor	County 4	pmmov_gc_per_mL	['2']	[95.0]	[3]	[6587.634453522764]	6587.63				Tuesday|Thursday		113795	7.5	53
R	2021-04-13	Interceptor	County 4	SARS_CoV_2_N1_gc_per_mL	['1', '2']	[95.0, 100.0]	[3, 3]	[90.35862003842564, 100.54826200062205]	95.3174	1.07848	102.798	88.381	Tuesday|Thursday		113795	7.5	53
R	2021-04-13	Interceptor	County 4	pmmov_gc_per_mL	['1', '2']	[95.0, 100.0]	[3, 3]	[5550.638547128416, 6137.454809842062]	5836.68	1.07365	6266.54	5436.3	Tuesday|Thursday		113795	7.5	53
R	2021-04-15	Interceptor	County 4	SARS_CoV_2_N1_gc_per_mL	['1', '2']	[95.0, 75.0]	[3, 3]	[56.98951387761299, 168.0199581918914]	97.8538	2.14799	210.19	45.5559	Tuesday|Thursday		113795	7.5	53
R	2021-04-15	Interceptor	County 4	pmmov_gc_per_mL	['1', '2']	[95.0, 75.0]	[3, 3]	[5227.971703362824, nan]	5227.97				Tuesday|Thursday		113795	7.5	53
R	2021-04-20	Interceptor	County 4	SARS_CoV_2_N1_gc_per_mL	['1', '2']	[95.0, 100.0]	[3, 3]	[65.8523298442207, 119.87241902899243]	88.8475	1.5274	135.706	58.1691	Tuesday|Thursday		113795	7.5	53
R	2021-04-20	Interceptor	County 4	pmmov_gc_per_mL	['1', '2']	[95.0, 100.0]	[3, 3]	[1634.3273880895529, 2729.9276544006107]	2112.25	1.43731	3035.97	1469.58	Tuesday|Thursday		113795	7.5	53
R	2021-04-22	Interceptor	County 4	SARS_CoV_2_N1_gc_per_mL	['1', '2']	[100.0, 80.0]	[3, 3]	[161.17404269980898, 130.6964266589197]	145.137	1.15976	168.325	125.144	Tuesday|Thursday		113795	7.5	53
R	2021-04-22	Interceptor	County 4	pmmov_gc_per_mL	['1', '2']	[100.0, 80.0]	[3, 3]	[5597.335867771832, nan]	5597.34				Tuesday|Thursday		113795	7.5	53
R	2021-04-27	Interceptor	County 4	SARS_CoV_2_N1_gc_per_mL	['1', '2']	[95.0, 95.0]	[3, 3]	[16.538380098910636, 7.050691955638296]	10.7985	1.82732	19.7322	5.90946	Tuesday|Thursday		113795	7.5	53
R	2021-04-27	Interceptor	County 4	pmmov_gc_per_mL	['1', '2']	[95.0, 95.0]	[3, 3]	[9096.574131555022, 5771.620560329854]	7245.82	1.37946	9995.35	5252.64	Tuesday|Thursday		113795	7.5	53
R	2021-04-29	Interceptor	County 4	SARS_CoV_2_N1_gc_per_mL	['1', '2']	[100.0, 75.0]	[3, 3]	[27.405393180066984, 18.0083894805695]	22.2155	1.3457	29.8954	16.5085	Tuesday|Thursday		113795	7.5	53
R	2021-04-29	Interceptor	County 4	pmmov_gc_per_mL	['1', '2']	[100.0, 75.0]	[3, 3]	[20384.433530816434, nan]	20384.4				Tuesday|Thursday		113795	7.5	53
R	2021-05-04	Interceptor	County 4	SARS_CoV_2_N1_gc_per_mL	['1', '2']	[90.0, 75.0]	[3, 3]	[12.751981365544095, 12.354228437474479]	12.5515	1.02266	12.8359	12.2734	Tuesday|Thursday		113795	7.5	53
R	2021-05-04	Interceptor	County 4	pmmov_gc_per_mL	['1', '2']	[90.0, 75.0]	[3, 3]	[54314.45264070401, nan]	54314.5				Tuesday|Thursday		113795	7.5	53
R	2021-05-06	Interceptor	County 4	SARS_CoV_2_N1_gc_per_mL	['1', '2']	[85.0, 60.0]	[3, 3]	[6.645596132729898, 3.4025845719859995]	4.75523	1.60536	7.63388	2.96209	Tuesday|Thursday		113795	7.5	53
R	2021-05-06	Interceptor	County 4	pmmov_gc_per_mL	['1', '2']	[85.0, 60.0]	[3, 3]	[23639.965392525, nan]	23640				Tuesday|Thursday		113795	7.5	53
R	2021-05-11	Interceptor	County 4	SARS_CoV_2_N1_gc_per_mL	['1', '2']	[95.0, 75.0]	[2, 0]	[2.9085631397930776, 1.9223837558572632]	2.36461	1.34019	3.16901	1.76439	Tuesday|Thursday		113795	7.5	53
R	2021-05-11	Interceptor	County 4	pmmov_gc_per_mL	['1', '2']	[95.0, 75.0]	[2, 0]	[9970.19016064666, nan]	9970.19				Tuesday|Thursday		113795	7.5	53
R	2021-05-13	Interceptor	County 4	SARS_CoV_2_N1_gc_per_mL	['1', '2']	[85.0, 85.0]	[3, 3]	[9.115731140859642, 10.042801290101806]	9.56804	1.07089	10.2463	8.9347	Tuesday|Thursday		113795	7.5	53
R	2021-05-13	Interceptor	County 4	pmmov_gc_per_mL	['1', '2']	[85.0, 85.0]	[3, 3]	[10982.959674969066, 16544.236883408277]	13479.8	1.33602	18009.3	10089.5	Tuesday|Thursday		113795	7.5	53
R	2021-05-18	Interceptor	County 4	SARS_CoV_2_N1_gc_per_mL	['1', '2']	[90.0, 70.0]	[2, 3]	[5.267693404032241, 4.517209803532818]	4.87804	1.11481	5.43807	4.37568	Tuesday|Thursday		113795	7.5	53
R	2021-05-18	Interceptor	County 4	pmmov_gc_per_mL	['1', '2']	[90.0, 70.0]	[2, 3]	[28009.79603429942, nan]	28009.8				Tuesday|Thursday		113795	7.5	53
R	2021-05-25	Interceptor	County 4	SARS_CoV_2_N1_gc_per_mL	['1', '2']	[72.5, 90.0]	[3, 3]	[20.846031938420747, 23.33569282163588]	22.0558	1.08304	23.8874	20.3646	Tuesday|Thursday		113795	7.5	53
R	2021-05-25	Interceptor	County 4	pmmov_gc_per_mL	['1', '2']	[72.5, 90.0]	[3, 3]	[nan, 11201.12919985256]	11201.1				Tuesday|Thursday		113795	7.5	53
R	2021-05-27	Interceptor	County 4	SARS_CoV_2_N1_gc_per_mL	['1', '2']	[75.0, 85.0]	[3, 3]	[2.834839709621384, 5.322099606065021]	3.88424	1.56111	6.0637	2.48813	Tuesday|Thursday		113795	7.5	53
R	2021-05-27	Interceptor	County 4	pmmov_gc_per_mL	['1', '2']	[75.0, 85.0]	[3, 3]	[nan, 8410.487041539109]	8410.49				Tuesday|Thursday		113795	7.5	53
R	2021-06-03	Interceptor	County 4	SARS_CoV_2_N1_gc_per_mL	['1']	[70.0]	[3]	[47.61155838113812]	47.6116				Tuesday|Thursday		113795	7.5	53
R	2021-06-08	Interceptor	County 4	SARS_CoV_2_N1_gc_per_mL	['1', '2']	[85.0, 70.0]	[3, 3]	[9.965568457218147, 6.082347739572176]	7.7855	1.41783	11.0386	5.49112	Tuesday|Thursday		113795	7.5	53
R	2021-06-08	Interceptor	County 4	pmmov_gc_per_mL	['1', '2']	[85.0, 70.0]	[3, 3]	[18923.06372698183, nan]	18923.1				Tuesday|Thursday		113795	7.5	53
R	2021-06-10	Interceptor	County 4	SARS_CoV_2_N1_gc_per_mL	['1', '2']	[95.0, 70.0]	[3, 3]	[6.514187263757211, 2.7929559564187074]	4.26542	1.82	7.76307	2.34364	Tuesday|Thursday		113795	7.5	53
R	2021-06-10	Interceptor	County 4	pmmov_gc_per_mL	['1', '2']	[95.0, 70.0]	[3, 3]	[3714.605670626907, nan]	3714.61				Tuesday|Thursday		113795	7.5	53
R	2021-06-15	Interceptor	County 4	SARS_CoV_2_N1_gc_per_mL	['1', '3']	[75.0, 70.0]	[3, 3]	[22.42498303893959, 6.082583977218084]	11.6791	2.51581	29.3824	4.64229	Tuesday|Thursday		113795	7.5	53
R	2021-06-17	Interceptor	County 4	SARS_CoV_2_N1_gc_per_mL	['1', '2']	[70.0, 75.0]	[3, 3]	[15.165793352885792, 10.245989206525195]	12.4655	1.31956	16.4489	9.44673	Tuesday|Thursday		113795	7.5	53
R	2021-06-22	Interceptor	County 4	SARS_CoV_2_N1_gc_per_mL	['1', '2']	[95.0, 75.0]	[3, 3]	[10.726750718868855, 17.232236362067965]	13.5958	1.39822	19.0099	9.72367	Tuesday|Thursday		113795	7.5	53
R	2021-06-22	Interceptor	County 4	pmmov_gc_per_mL	['1', '2']	[95.0, 75.0]	[3, 3]	[15310.162405024597, nan]	15310.2				Tuesday|Thursday		113795	7.5	53
R	2021-06-24	Interceptor	County 4	SARS_CoV_2_N1_gc_per_mL	['1', '2']	[90.0, 75.0]	[3, 3]	[15.187988032442478, 21.636099235713566]	18.1276	1.2843	23.2813	14.1147	Tuesday|Thursday		113795	7.5	53
R	2021-06-24	Interceptor	County 4	pmmov_gc_per_mL	['1', '2']	[90.0, 75.0]	[3, 3]	[6178.481036659756, nan]	6178.48				Tuesday|Thursday		113795	7.5	53
R	2021-06-29	Interceptor	County 4	SARS_CoV_2_N1_gc_per_mL	['1', '2']	[90.0, 80.0]	[3, 3]	[31.50362899724222, 39.796187105641195]	35.408	1.17966	41.7695	30.0153	Tuesday|Thursday		113795	7.5	53
R	2021-06-29	Interceptor	County 4	pmmov_gc_per_mL	['1', '2']	[90.0, 80.0]	[3, 3]	[52918.572651257105, nan]	52918.6				Tuesday|Thursday		113795	7.5	53
R	2021-07-01	Interceptor	County 4	SARS_CoV_2_N1_gc_per_mL	['1', '2']	[90.0, 80.0]	[3, 3]	[66.05175775340146, 88.98360628998603]	76.665	1.23458	94.6488	62.0983	Tuesday|Thursday		113795	7.5	53
R	2021-07-01	Interceptor	County 4	pmmov_gc_per_mL	['1', '2']	[90.0, 80.0]	[3, 3]	[22364.38735430388, nan]	22364.4				Tuesday|Thursday		113795	7.5	53
R	2021-07-13	Interceptor	County 4	SARS_CoV_2_N1_gc_per_mL	['3', '1']	[70.0, 90.0]	[3, 3]	[64.4607701428454, 63.465526546359406]	63.9612	1.01106	64.6688	63.2613	Tuesday|Thursday		113795	7.5	53
R	2021-07-13	Interceptor	County 4	pmmov_gc_per_mL	['3', '1']	[70.0, 90.0]	[3, 3]	[nan, 29066.219834900385]	29066.2				Tuesday|Thursday		113795	7.5	53
R	2021-07-15	Interceptor	County 4	SARS_CoV_2_N1_gc_per_mL	['1', '2']	[90.0, 80.0]	[3, 3]	[99.18027089965432, 106.17184951913438]	102.617	1.04935	107.68	97.7909	Tuesday|Thursday		113795	7.5	53
R	2021-07-15	Interceptor	County 4	pmmov_gc_per_mL	['1', '2']	[90.0, 80.0]	[3, 3]	[2587.2452818521338, nan]	2587.25				Tuesday|Thursday		113795	7.5	53
R	2021-07-20	Interceptor	County 4	SARS_CoV_2_N1_gc_per_mL	['1', '3']	[100.0, 80.0]	[3, 3]	[264.6553091095634, 227.84601958565196]	245.562	1.11171	272.992	220.888	Tuesday|Thursday		113795	7.5	53
R	2021-07-20	Interceptor	County 4	pmmov_gc_per_mL	['1', '3']	[100.0, 80.0]	[3, 3]	[22184.90255339953, nan]	22184.9				Tuesday|Thursday		113795	7.5	53
R	2021-07-22	Interceptor	County 4	SARS_CoV_2_N1_gc_per_mL	['1', '2']	[80.0, 80.0]	[3, 3]	[119.1586462631878, 154.1659132733605]	135.537	1.19977	162.613	112.969	Tuesday|Thursday		113795	7.5	53
R	2021-07-27	Interceptor	County 4	SARS_CoV_2_N1_gc_per_mL	['1', '2']	[90.0, 80.0]	[3, 3]	[142.95419525783024, 182.95072766656975]	161.721	1.19058	192.541	135.834	Tuesday|Thursday		113795	7.5	53
R	2021-07-27	Interceptor	County 4	pmmov_gc_per_mL	['1', '2']	[90.0, 80.0]	[3, 3]	[17997.479518280776, nan]	17997.5				Tuesday|Thursday		113795	7.5	53
R	2021-07-29	Interceptor	County 4	SARS_CoV_2_N1_gc_per_mL	['1', '2']	[97.5, 80.0]	[3, 3]	[1031.2948456350553, 243.90295903916657]	501.534	2.77183	1390.16	180.94	Tuesday|Thursday		113795	7.5	53
R	2021-07-29	Interceptor	County 4	pmmov_gc_per_mL	['1', '2']	[97.5, 80.0]	[3, 3]	[6485.771307314701, nan]	6485.77				Tuesday|Thursday		113795	7.5	53
R	2021-08-03	Interceptor	County 4	SARS_CoV_2_N1_gc_per_mL	['1', '2']	[90.0, 80.0]	[3, 3]	[482.17643687325585, 501.677928235685]	491.831	1.02843	505.814	478.233	Tuesday|Thursday		113795	7.5	53
R	2021-08-03	Interceptor	County 4	pmmov_gc_per_mL	['1', '2']	[90.0, 80.0]	[3, 3]	[9126.693856049724, nan]	9126.69				Tuesday|Thursday		113795	7.5	53
R	2021-08-05	Interceptor	County 4	SARS_CoV_2_N1_gc_per_mL	['1', '2']	[100.0, 80.0]	[3, 3]	[83.4937685145768, 75.98669745413402]	79.6518	1.06889	85.1389	74.5184	Tuesday|Thursday		113795	7.5	53
R	2021-08-05	Interceptor	County 4	pmmov_gc_per_mL	['1', '2']	[100.0, 80.0]	[3, 3]	[9410.632612602949, nan]	9410.63				Tuesday|Thursday		113795	7.5	53
S	2021-03-03	Influent	County 8	SARS_CoV_2_N1_gc_per_mL	['1', '2']	[100.0, 80.0]	[3, 3]	[21.87311479359126, 21.637220149499694]	21.7548	1.0077	21.9223	21.5887	Tuesday|Thursday		100154	20	88
S	2021-03-03	Influent	County 8	pmmov_gc_per_mL	['1', '2']	[100.0, 80.0]	[3, 3]	[47463.974923023234, nan]	47464				Tuesday|Thursday		100154	20	88
S	2021-03-05	Influent	County 8	SARS_CoV_2_N1_gc_per_mL	['1', '2']	[95.0, 70.0]	[3, 3]	[33.65857057140277, 15.44564521617516]	22.8008	1.73463	39.551	13.1445	Tuesday|Thursday		100154	20	88
S	2021-03-05	Influent	County 8	pmmov_gc_per_mL	['1', '2']	[95.0, 70.0]	[3, 3]	[6839.901065143761, nan]	6839.9				Tuesday|Thursday		100154	20	88
S	2021-03-08	Influent	County 8	SARS_CoV_2_N1_gc_per_mL	['1', '2']	[100.0, 70.0]	[3, 3]	[46.85301590516749, 21.50120930578707]	31.7395	1.73459	55.055	18.298	Tuesday|Thursday		100154	20	88
S	2021-03-08	Influent	County 8	pmmov_gc_per_mL	['1', '2']	[100.0, 70.0]	[3, 3]	[7582.087628895245, nan]	7582.09				Tuesday|Thursday		100154	20	88
S	2021-03-10	Influent	County 8	SARS_CoV_2_N1_gc_per_mL	['1', '2']	[95.0, 80.0]	[3, 3]	[49.61377812216688, 41.715435408953]	45.4935	1.13044	51.4279	40.2439	Tuesday|Thursday		100154	20	88
S	2021-03-10	Influent	County 8	pmmov_gc_per_mL	['1', '2']	[95.0, 80.0]	[3, 3]	[32622.925158200625, nan]	32622.9				Tuesday|Thursday		100154	20	88
S	2021-03-12	Influent	County 8	SARS_CoV_2_N1_gc_per_mL	['1', '2']	[95.0, 95.0]	[3, 3]	[27.434793484204413, 39.360094931873604]	32.8609	1.29075	42.4152	25.4587	Tuesday|Thursday		100154	20	88
S	2021-03-12	Influent	County 8	pmmov_gc_per_mL	['1', '2']	[95.0, 95.0]	[3, 3]	[4652.260819713869, 4325.197514342278]	4485.75	1.0529	4723.03	4260.39	Tuesday|Thursday		100154	20	88
S	2021-03-15	Influent	County 8	SARS_CoV_2_N1_gc_per_mL	['1', '2']	[100.0, 95.0]	[3, 3]	[21.84251005591966, 33.29460896136912]	26.9673	1.34726	36.332	20.0165	Tuesday|Thursday		100154	20	88
S	2021-03-15	Influent	County 8	pmmov_gc_per_mL	['1', '2']	[100.0, 95.0]	[3, 3]	[65219.26636298141, 26919.266384181934]	41900.5	1.86961	78337.5	22411.4	Tuesday|Thursday		100154	20	88
S	2021-03-17	Influent	County 8	SARS_CoV_2_N1_gc_per_mL	['1', '2']	[70.0, 75.0]	[3, 3]	[10.132177468398911, 20.68112618696399]	14.4757	1.6562	23.9746	8.7403	Tuesday|Thursday		100154	20	88
S	2021-03-17	Influent	County 8	pmmov_gc_per_mL	['1', '2']	[70.0, 75.0]	[3, 3]	[711.5658436060122, 657.8358005452126]	684.174	1.05709	723.231	647.226	Tuesday|Thursday		100154	20	88
S	2021-03-19	Influent	County 8	SARS_CoV_2_N1_gc_per_mL	['2']	[80.0]	[3]	[109.14040559031591]	109.14				Tuesday|Thursday		100154	20	88
S	2021-03-19	Influent	County 8	pmmov_gc_per_mL	['2']	[80.0]	[3]	[79202.66529638805]	79202.7				Tuesday|Thursday		100154	20	88
S	2021-03-21	Influent	County 8	SARS_CoV_2_N1_gc_per_mL	['1', '2']	[95.0, 75.0]	[3, 0]	[22.230437624714803, 2.0]	6.6679	5.49004	36.607	1.21454	Tuesday|Thursday		100154	20	88
S	2021-03-21	Influent	County 8	pmmov_gc_per_mL	['1', '2']	[95.0, 75.0]	[3, 0]	[50921.62815625266, nan]	50921.6				Tuesday|Thursday		100154	20	88
S	2021-03-22	Influent	County 8	SARS_CoV_2_N1_gc_per_mL	['1', '2']	[90.0, 70.0]	[3, 3]	[383.4234787143616, 28.685595169034727]	104.875	6.25479	655.97	16.7671	Tuesday|Thursday		100154	20	88
S	2021-03-22	Influent	County 8	pmmov_gc_per_mL	['1', '2']	[90.0, 70.0]	[3, 3]	[6844.617997704324, nan]	6844.62				Tuesday|Thursday		100154	20	88
S	2021-03-24	Influent	County 8	SARS_CoV_2_N1_gc_per_mL	['1', '2']	[65.0, 80.0]	[3, 3]	[23.700236322283196, 19.436947055810304]	21.463	1.15053	24.6939	18.6548	Tuesday|Thursday		100154	20	88
S	2021-03-24	Influent	County 8	pmmov_gc_per_mL	['1', '2']	[65.0, 80.0]	[3, 3]	[nan, 19002.8547369508]	19002.9				Tuesday|Thursday		100154	20	88
S	2021-03-26	Influent	County 8	SARS_CoV_2_N1_gc_per_mL	['1', '2']	[75.0, 95.0]	[3, 3]	[8.760803057425829, 27.687662182089078]	15.5745	2.25617	35.1388	6.9031	Tuesday|Thursday		100154	20	88
S	2021-03-26	Influent	County 8	pmmov_gc_per_mL	['1', '2']	[75.0, 95.0]	[3, 3]	[nan, 10066.261351189793]	10066.3				Tuesday|Thursday		100154	20	88
S	2021-03-29	Influent	County 8	SARS_CoV_2_N1_gc_per_mL	['1', '2']	[95.0, 75.0]	[3, 3]	[20.86382390464405, 15.861143044182569]	18.1913	1.21391	22.0827	14.9857	Tuesday|Thursday		100154	20	88
S	2021-03-29	Influent	County 8	pmmov_gc_per_mL	['1', '2']	[95.0, 75.0]	[3, 3]	[19661.0719091576, nan]	19661.1				Tuesday|Thursday		100154	20	88
S	2021-03-31	Influent	County 8	SARS_CoV_2_N1_gc_per_mL	['2']	[65.0]	[3]	[8.91114738137511]	8.91115				Tuesday|Thursday		100154	20	88
S	2021-04-02	Influent	County 8	SARS_CoV_2_N1_gc_per_mL	['1', '2']	[80.0, 85.0]	[3, 3]	[29.429613388104936, 31.515784223604786]	30.4548	1.04962	31.966	29.0151	Tuesday|Thursday		100154	20	88
S	2021-04-02	Influent	County 8	pmmov_gc_per_mL	['1', '2']	[80.0, 85.0]	[3, 3]	[57840.895846953696, 61992.833356477684]	59880.9	1.05024	62889.3	57016.4	Tuesday|Thursday		100154	20	88
S	2021-04-05	Influent	County 8	SARS_CoV_2_N1_gc_per_mL	['1', '2']	[90.0, 90.0]	[3, 3]	[53.87762691874929, 54.83282186306308]	54.3531	1.0125	55.0328	53.6819	Tuesday|Thursday		100154	20	88
S	2021-04-05	Influent	County 8	pmmov_gc_per_mL	['1', '2']	[90.0, 90.0]	[3, 3]	[38267.0857952642, 46978.208218594664]	42399.5	1.15607	49016.7	36675.7	Tuesday|Thursday		100154	20	88
S	2021-04-07	Influent	County 8	SARS_CoV_2_N1_gc_per_mL	['1', '2']	[100.0, 80.0]	[3, 3]	[108.97576479203822, 34.137133638933605]	60.9928	2.27224	138.59	26.8426	Tuesday|Thursday		100154	20	88
S	2021-04-07	Influent	County 8	pmmov_gc_per_mL	['1', '2']	[100.0, 80.0]	[3, 3]	[16535.13679774824, nan]	16535.1				Tuesday|Thursday		100154	20	88
S	2021-04-09	Influent	County 8	SARS_CoV_2_N1_gc_per_mL	['1', '2']	[90.0, 90.0]	[3, 3]	[53.641063896537524, 24.91334505743605]	36.5565	1.71994	62.8749	21.2546	Tuesday|Thursday		100154	20	88
S	2021-04-09	Influent	County 8	pmmov_gc_per_mL	['1', '2']	[90.0, 90.0]	[3, 3]	[10518.139045478038, 23188.772562137587]	15617.4	1.74895	27314	8929.58	Tuesday|Thursday		100154	20	88
S	2021-04-12	Influent	County 8	SARS_CoV_2_N1_gc_per_mL	['1', '2']	[95.0, 95.0]	[3, 3]	[20.865805765176912, 11.873627405312705]	15.7402	1.48983	23.4501	10.5651	Tuesday|Thursday		100154	20	88
S	2021-04-12	Influent	County 8	pmmov_gc_per_mL	['1', '2']	[95.0, 95.0]	[3, 3]	[7532.400666386169, 24531.26330348659]	13593.4	2.3046	31327.2	5898.37	Tuesday|Thursday		100154	20	88
S	2021-04-14	Influent	County 8	SARS_CoV_2_N1_gc_per_mL	['1']	[95.0]	[3]	[62.620489233586554]	62.6205				Tuesday|Thursday		100154	20	88
S	2021-04-14	Influent	County 8	pmmov_gc_per_mL	['1']	[95.0]	[3]	[8326.560753287005]	8326.56				Tuesday|Thursday		100154	20	88
S	2021-04-16	Influent	County 8	SARS_CoV_2_N1_gc_per_mL	['1', '2']	[95.0, 95.0]	[3, 3]	[66.64086578050217, 60.12977789612766]	63.3017	1.07541	68.0751	58.863	Tuesday|Thursday		100154	20	88
S	2021-04-16	Influent	County 8	pmmov_gc_per_mL	['1', '2']	[95.0, 95.0]	[3, 3]	[6249.560214383571, 3261.1279184455957]	4514.49	1.58396	7150.78	2850.13	Tuesday|Thursday		100154	20	88
S	2021-04-19	Influent	County 8	SARS_CoV_2_N1_gc_per_mL	['1', '2']	[95.0, 80.0]	[3, 3]	[53.86566391083379, 42.09154179819422]	47.6161	1.19054	56.6887	39.9954	Tuesday|Thursday		100154	20	88
S	2021-04-19	Influent	County 8	pmmov_gc_per_mL	['1', '2']	[95.0, 80.0]	[3, 3]	[7075.191854638349, nan]	7075.19				Tuesday|Thursday		100154	20	88
S	2021-04-21	Influent	County 8	SARS_CoV_2_N1_gc_per_mL	['1', '2']	[100.0, 80.0]	[3, 3]	[42.640521734921364, 41.055632078002624]	41.8406	1.02714	42.9763	40.7348	Tuesday|Thursday		100154	20	88
S	2021-04-21	Influent	County 8	pmmov_gc_per_mL	['1', '2']	[100.0, 80.0]	[3, 3]	[5381.553224325797, nan]	5381.55				Tuesday|Thursday		100154	20	88
S	2021-04-23	Influent	County 8	SARS_CoV_2_N1_gc_per_mL	['1', '2']	[90.0, 95.0]	[3, 3]	[77.54132562093406, 86.57124821239591]	81.932	1.08101	88.569	75.7923	Tuesday|Thursday		100154	20	88
S	2021-04-23	Influent	County 8	pmmov_gc_per_mL	['1', '2']	[90.0, 95.0]	[3, 3]	[5189.626026333751, 6444.863572478529]	5783.29	1.16553	6740.59	4961.94	Tuesday|Thursday		100154	20	88
S	2021-04-26	Influent	County 8	SARS_CoV_2_N1_gc_per_mL	['1', '2']	[90.0, 100.0]	[3, 3]	[49.40753863433526, 67.25107858980745]	57.643	1.24361	71.6856	46.3511	Tuesday|Thursday		100154	20	88
S	2021-04-26	Influent	County 8	pmmov_gc_per_mL	['1', '2']	[90.0, 100.0]	[3, 3]	[155643.70187821324, 12837.544324590932]	44699.9	5.83789	260953	7656.86	Tuesday|Thursday		100154	20	88
S	2021-04-28	Influent	County 8	SARS_CoV_2_N1_gc_per_mL	['1', '2']	[100.0, 100.0]	[3, 3]	[59.06220726295678, 87.32832046008473]	71.8178	1.31856	94.6959	54.467	Tuesday|Thursday		100154	20	88
S	2021-04-28	Influent	County 8	pmmov_gc_per_mL	['1', '2']	[100.0, 100.0]	[3, 3]	[10334.286713443626, 6742.21283084248]	8347.21	1.35255	11290	6171.47	Tuesday|Thursday		100154	20	88
S	2021-04-30	Influent	County 8	SARS_CoV_2_N1_gc_per_mL	['1', '2']	[90.0, 95.0]	[3, 3]	[163.02997868756205, 47.45290693813421]	87.9559	2.39338	210.512	36.7496	Tuesday|Thursday		100154	20	88
S	2021-04-30	Influent	County 8	pmmov_gc_per_mL	['1', '2']	[90.0, 95.0]	[3, 3]	[95293.02486260688, 57269.26590429981]	73874	1.43341	105891	51537.4	Tuesday|Thursday		100154	20	88
S	2021-05-03	Influent	County 8	SARS_CoV_2_N1_gc_per_mL	['1', '2']	[95.0, 100.0]	[3, 3]	[94.31056063917717, 38.38495022845142]	60.1673	1.88823	113.61	31.8645	Tuesday|Thursday		100154	20	88
S	2021-05-03	Influent	County 8	pmmov_gc_per_mL	['1', '2']	[95.0, 100.0]	[3, 3]	[184374.27136039163, 113429.1796024228]	144615	1.40988	203889	102572	Tuesday|Thursday		100154	20	88
S	2021-05-05	Influent	County 8	SARS_CoV_2_N1_gc_per_mL	['1', '2']	[100.0, 75.0]	[3, 3]	[35.54645732121058, 22.99203587104711]	28.5882	1.36081	38.9032	21.0082	Tuesday|Thursday		100154	20	88
S	2021-05-05	Influent	County 8	pmmov_gc_per_mL	['1', '2']	[100.0, 75.0]	[3, 3]	[16491.49186298918, nan]	16491.5				Tuesday|Thursday		100154	20	88
S	2021-05-07	Influent	County 8	SARS_CoV_2_N1_gc_per_mL	['1', '2']	[90.0, 70.0]	[3, 3]	[43.260012936007875, 8.386564090487184]	19.0474	3.19018	60.7646	5.97063	Tuesday|Thursday		100154	20	88
S	2021-05-07	Influent	County 8	pmmov_gc_per_mL	['1', '2']	[90.0, 70.0]	[3, 3]	[26589.15970545891, nan]	26589.2				Tuesday|Thursday		100154	20	88
S	2021-05-10	Influent	County 8	SARS_CoV_2_N1_gc_per_mL	['1', '2']	[95.0, 75.0]	[3, 3]	[58.88034696669291, 64.12355980724777]	61.4461	1.06218	65.2665	57.8492	Tuesday|Thursday		100154	20	88
S	2021-05-10	Influent	County 8	pmmov_gc_per_mL	['1', '2']	[95.0, 75.0]	[3, 3]	[4001.568670044842, nan]	4001.57				Tuesday|Thursday		100154	20	88
S	2021-05-12	Influent	County 8	SARS_CoV_2_N1_gc_per_mL	['1', '2']	[95.0, 80.0]	[3, 3]	[19.240001503881203, 21.626274270168423]	20.3983	1.08619	22.1563	18.7797	Tuesday|Thursday		100154	20	88
S	2021-05-12	Influent	County 8	pmmov_gc_per_mL	['1', '2']	[95.0, 80.0]	[3, 3]	[8714.76332626351, nan]	8714.76				Tuesday|Thursday		100154	20	88
S	2021-05-14	Influent	County 8	SARS_CoV_2_N1_gc_per_mL	['1']	[85.0]	[3]	[29.314761321254228]	29.3148				Tuesday|Thursday		100154	20	88
S	2021-05-14	Influent	County 8	pmmov_gc_per_mL	['1']	[85.0]	[3]	[12368.64867612379]	12368.6				Tuesday|Thursday		100154	20	88
S	2021-05-17	Influent	County 8	SARS_CoV_2_N1_gc_per_mL	['1']	[80.0]	[3]	[37.4816179109057]	37.4816				Tuesday|Thursday		100154	20	88
S	2021-05-17	Influent	County 8	pmmov_gc_per_mL	['1']	[80.0]	[3]	[48683.61193220098]	48683.6				Tuesday|Thursday		100154	20	88
S	2021-05-19	Influent	County 8	SARS_CoV_2_N1_gc_per_mL	['1', '2']	[95.0, 80.0]	[3, 3]	[17.955909284808207, 112.40756609562982]	44.9264	3.65825	164.352	12.2809	Tuesday|Thursday		100154	20	88
S	2021-05-19	Influent	County 8	pmmov_gc_per_mL	['1', '2']	[95.0, 80.0]	[3, 3]	[70691.9122019928, nan]	70691.9				Tuesday|Thursday		100154	20	88
S	2021-05-24	Influent	County 8	SARS_CoV_2_N1_gc_per_mL	['1', '2']	[90.0, 80.0]	[3, 3]	[18.42252631262911, 35.681465662028494]	25.6387	1.5959	40.9168	16.0653	Tuesday|Thursday		100154	20	88
S	2021-05-24	Influent	County 8	pmmov_gc_per_mL	['1', '2']	[90.0, 80.0]	[3, 3]	[13618.192805169025, nan]	13618.2				Tuesday|Thursday		100154	20	88
S	2021-05-26	Influent	County 8	SARS_CoV_2_N1_gc_per_mL	['1', '2']	[90.0, 70.0]	[3, 3]	[45.86155674639685, 49.419553503757754]	47.6073	1.05425	50.1903	45.1573	Tuesday|Thursday		100154	20	88
S	2021-05-26	Influent	County 8	pmmov_gc_per_mL	['1', '2']	[90.0, 70.0]	[3, 3]	[14346.879593680875, nan]	14346.9				Tuesday|Thursday		100154	20	88
S	2021-05-28	Influent	County 8	SARS_CoV_2_N1_gc_per_mL	['1', '2']	[85.0, 90.0]	[3, 3]	[28.228046198007707, 21.965507188200036]	24.9007	1.19408	29.7333	20.8535	Tuesday|Thursday		100154	20	88
S	2021-05-28	Influent	County 8	pmmov_gc_per_mL	['1', '2']	[85.0, 90.0]	[3, 3]	[8005.2138309933725, 4718.7199003266105]	6146.09	1.45317	8931.29	4229.44	Tuesday|Thursday		100154	20	88
S	2021-06-02	Influent	County 8	SARS_CoV_2_N1_gc_per_mL	['1', '2']	[100.0, 80.0]	[3, 3]	[89.14483101250221, 57.97932132067854]	71.8927	1.35551	97.4515	53.0372	Tuesday|Thursday		100154	20	88
S	2021-06-02	Influent	County 8	pmmov_gc_per_mL	['1', '2']	[100.0, 80.0]	[3, 3]	[13380.468287426658, nan]	13380.5				Tuesday|Thursday		100154	20	88
S	2021-06-04	Influent	County 8	SARS_CoV_2_N1_gc_per_mL	['1', '2']	[85.0, 65.0]	[3, 3]	[12.650578072256247, 12.205665708212685]	12.4261	1.02564	12.7447	12.1155	Tuesday|Thursday		100154	20	88
S	2021-06-04	Influent	County 8	pmmov_gc_per_mL	['1', '2']	[85.0, 65.0]	[3, 3]	[20799.825513001288, nan]	20799.8				Tuesday|Thursday		100154	20	88
S	2021-06-07	Influent	County 8	SARS_CoV_2_N1_gc_per_mL	['1', '2']	[80.0, 60.0]	[3, 3]	[22.399124644050776, 16.906418890344252]	19.4599	1.2201	23.743	15.9495	Tuesday|Thursday		100154	20	88
S	2021-06-07	Influent	County 8	pmmov_gc_per_mL	['1', '2']	[80.0, 60.0]	[3, 3]	[6713.099238448915, nan]	6713.1				Tuesday|Thursday		100154	20	88
S	2021-06-09	Influent	County 8	SARS_CoV_2_N1_gc_per_mL	['1', '3']	[95.0, 70.0]	[3, 3]	[21.942903984510234, 9.21149628550664]	14.2171	1.84737	26.2643	7.69588	Tuesday|Thursday		100154	20	88
S	2021-06-09	Influent	County 8	pmmov_gc_per_mL	['1', '3']	[95.0, 70.0]	[3, 3]	[68725.39363827335, nan]	68725.4				Tuesday|Thursday		100154	20	88
S	2021-06-11	Influent	County 8	SARS_CoV_2_N1_gc_per_mL	['1', '2']	[95.0, 70.0]	[3, 3]	[50.434023030494096, 29.42440795033137]	38.5226	1.46377	56.3884	26.3173	Tuesday|Thursday		100154	20	88
S	2021-06-11	Influent	County 8	pmmov_gc_per_mL	['1', '2']	[95.0, 70.0]	[3, 3]	[11015.428470523904, nan]	11015.4				Tuesday|Thursday		100154	20	88
S	2021-06-14	Influent	County 8	SARS_CoV_2_N1_gc_per_mL	['3']	[100.0]	[3]	[45.960700500919465]	45.9607				Tuesday|Thursday		100154	20	88
S	2021-06-14	Influent	County 8	pmmov_gc_per_mL	['3']	[100.0]	[3]	[72537.39439241498]	72537.4				Tuesday|Thursday		100154	20	88
S	2021-06-16	Influent	County 8	SARS_CoV_2_N1_gc_per_mL	['1', '2']	[80.0, 70.0]	[3, 3]	[23.746149921591833, 171.52360515464736]	63.8203	4.04776	258.329	15.7668	Tuesday|Thursday		100154	20	88
S	2021-06-16	Influent	County 8	pmmov_gc_per_mL	['1', '2']	[80.0, 70.0]	[3, 3]	[15182.788879180003, nan]	15182.8				Tuesday|Thursday		100154	20	88
S	2021-06-18	Influent	County 8	SARS_CoV_2_N1_gc_per_mL	['1', '2']	[95.0, 70.0]	[3, 3]	[36.07355163710353, 29.537227392879988]	32.6422	1.15184	37.5984	28.3393	Tuesday|Thursday		100154	20	88
S	2021-06-18	Influent	County 8	pmmov_gc_per_mL	['1', '2']	[95.0, 70.0]	[3, 3]	[11208.96358186956, nan]	11209				Tuesday|Thursday		100154	20	88
S	2021-06-21	Influent	County 8	SARS_CoV_2_N1_gc_per_mL	['1', '2']	[100.0, 80.0]	[3, 3]	[132.66672658124875, 94.22614499018302]	111.806	1.27371	142.409	87.7803	Tuesday|Thursday		100154	20	88
S	2021-06-21	Influent	County 8	pmmov_gc_per_mL	['1', '2']	[100.0, 80.0]	[3, 3]	[30294.335051587477, nan]	30294.3				Tuesday|Thursday		100154	20	88
S	2021-06-23	Influent	County 8	SARS_CoV_2_N1_gc_per_mL	['1', '2']	[95.0, 75.0]	[3, 3]	[15.771249041561278, 1.6836788382616015]	5.15303	4.86441	25.0664	1.05933	Tuesday|Thursday		100154	20	88
S	2021-06-23	Influent	County 8	pmmov_gc_per_mL	['1', '2']	[95.0, 75.0]	[3, 3]	[22819.52215452893, nan]	22819.5				Tuesday|Thursday		100154	20	88
S	2021-06-25	Influent	County 8	SARS_CoV_2_N1_gc_per_mL	['1', '2']	[75.0, 70.0]	[3, 3]	[8.23898262753858, 13.706056837670593]	10.6266	1.43317	15.2297	7.41472	Tuesday|Thursday		100154	20	88
S	2021-06-25	Influent	County 8	pmmov_gc_per_mL	['1', '2']	[75.0, 70.0]	[3, 3]	[21152.50381964187, nan]	21152.5				Tuesday|Thursday		100154	20	88
S	2021-06-28	Influent	County 8	SARS_CoV_2_N1_gc_per_mL	['1', '2']	[90.0, 65.0]	[3, 3]	[58.17637948664895, 153.25788289508696]	94.4245	1.98364	187.304	47.6016	Tuesday|Thursday		100154	20	88
S	2021-06-28	Influent	County 8	pmmov_gc_per_mL	['1', '2']	[90.0, 65.0]	[3, 3]	[16215.024825516877, nan]	16215				Tuesday|Thursday		100154	20	88
S	2021-06-30	Influent	County 8	SARS_CoV_2_N1_gc_per_mL	['1', '2']	[80.0, 90.0]	[3, 3]	[25.11403189789613, 52.03093255392876]	36.1484	1.67375	60.5033	21.5973	Tuesday|Thursday		100154	20	88
S	2021-06-30	Influent	County 8	pmmov_gc_per_mL	['1', '2']	[80.0, 90.0]	[3, 3]	[nan, 35528.33011101497]	35528.3				Tuesday|Thursday		100154	20	88
S	2021-07-02	Influent	County 8	SARS_CoV_2_N1_gc_per_mL	['1', '2']	[95.0, 75.0]	[3, 3]	[51.82836779964619, 49.83136960985065]	50.8201	1.02817	52.2519	49.4275	Tuesday|Thursday		100154	20	88
S	2021-07-02	Influent	County 8	pmmov_gc_per_mL	['1', '2']	[95.0, 75.0]	[3, 3]	[51875.56868211063, nan]	51875.6				Tuesday|Thursday		100154	20	88
S	2021-07-05	Influent	County 8	SARS_CoV_2_N1_gc_per_mL	['1', '2']	[95.0, 75.0]	[3, 3]	[88.79708860998855, 97.37493309984836]	92.9872	1.06738	99.2525	87.1173	Tuesday|Thursday		100154	20	88
S	2021-07-05	Influent	County 8	pmmov_gc_per_mL	['1', '2']	[95.0, 75.0]	[3, 3]	[20206.593072785963, nan]	20206.6				Tuesday|Thursday		100154	20	88
S	2021-07-07	Influent	County 8	SARS_CoV_2_N1_gc_per_mL	['1', '2']	[100.0, 80.0]	[3, 3]	[70.48241165938114, 90.40829255321401]	79.826	1.1925	95.1924	66.9402	Tuesday|Thursday		100154	20	88
S	2021-07-07	Influent	County 8	pmmov_gc_per_mL	['1', '2']	[100.0, 80.0]	[3, 3]	[59572.59745646823, nan]	59572.6				Tuesday|Thursday		100154	20	88
S	2021-07-09	Influent	County 8	SARS_CoV_2_N1_gc_per_mL	['1', '2']	[100.0, 80.0]	[3, 3]	[52.97815088607018, 53.47065526379777]	53.2238	1.00656	53.5732	52.8767	Tuesday|Thursday		100154	20	88
S	2021-07-09	Influent	County 8	pmmov_gc_per_mL	['1', '2']	[100.0, 80.0]	[3, 3]	[38678.307930027455, nan]	38678.3				Tuesday|Thursday		100154	20	88
S	2021-07-12	Influent	County 8	SARS_CoV_2_N1_gc_per_mL	['1', '2']	[90.0, 80.0]	[3, 3]	[53.081806225123415, 82.16000515120157]	66.0394	1.36191	89.9397	48.4903	Tuesday|Thursday		100154	20	88
S	2021-07-12	Influent	County 8	pmmov_gc_per_mL	['1', '2']	[90.0, 80.0]	[3, 3]	[34061.77304645795, nan]	34061.8				Tuesday|Thursday		100154	20	88
S	2021-07-14	Influent	County 8	SARS_CoV_2_N1_gc_per_mL	['1']	[100.0]	[3]	[82.30594790791889]	82.3059				Tuesday|Thursday		100154	20	88
S	2021-07-14	Influent	County 8	pmmov_gc_per_mL	['1']	[100.0]	[3]	[19534.480100470082]	19534.5				Tuesday|Thursday		100154	20	88
S	2021-07-19	Influent	County 8	SARS_CoV_2_N1_gc_per_mL	['1', '2']	[90.0, 80.0]	[3, 3]	[173.7849527386299, 217.29642376648735]	194.327	1.17116	227.588	165.926	Tuesday|Thursday		100154	20	88
S	2021-07-19	Influent	County 8	pmmov_gc_per_mL	['1', '2']	[90.0, 80.0]	[3, 3]	[11135.707954544736, nan]	11135.7				Tuesday|Thursday		100154	20	88
S	2021-07-21	Influent	County 8	SARS_CoV_2_N1_gc_per_mL	['1', '2']	[90.0, 80.0]	[3, 3]	[166.50960763487282, 179.05676936582384]	172.669	1.05271	181.771	164.023	Tuesday|Thursday		100154	20	88
S	2021-07-21	Influent	County 8	pmmov_gc_per_mL	['1', '2']	[90.0, 80.0]	[3, 3]	[19244.840025796526, nan]	19244.8				Tuesday|Thursday		100154	20	88
S	2021-07-23	Influent	County 8	SARS_CoV_2_N1_gc_per_mL	['1', '2']	[85.0, 75.0]	[3, 3]	[376.7484415728327, 167.3631442541416]	251.105	1.77492	445.691	141.474	Tuesday|Thursday		100154	20	88
S	2021-07-23	Influent	County 8	pmmov_gc_per_mL	['1', '2']	[85.0, 75.0]	[3, 3]	[33266.258356999046, nan]	33266.3				Tuesday|Thursday		100154	20	88
S	2021-07-26	Influent	County 8	SARS_CoV_2_N1_gc_per_mL	['3']	[90.0]	[3]	[183.95316900186685]	183.953				Tuesday|Thursday		100154	20	88
S	2021-07-26	Influent	County 8	pmmov_gc_per_mL	['3']	[90.0]	[3]	[13783.175861544887]	13783.2				Tuesday|Thursday		100154	20	88
S	2021-07-28	Influent	County 8	SARS_CoV_2_N1_gc_per_mL	['1', '2']	[100.0, 80.0]	[3, 3]	[481.604120382599, 213.30670257167017]	320.514	1.77866	570.087	180.2	Tuesday|Thursday		100154	20	88
S	2021-07-28	Influent	County 8	pmmov_gc_per_mL	['1', '2']	[100.0, 80.0]	[3, 3]	[10985.935116932968, nan]	10985.9				Tuesday|Thursday		100154	20	88
S	2021-07-30	Influent	County 8	SARS_CoV_2_N1_gc_per_mL	['1', '2']	[95.0, 75.0]	[3, 3]	[230.20206695507295, 316.25167238857915]	269.818	1.25178	337.752	215.548	Tuesday|Thursday		100154	20	88
S	2021-07-30	Influent	County 8	pmmov_gc_per_mL	['1', '2']	[95.0, 75.0]	[3, 3]	[2713.914808182223, nan]	2713.91				Tuesday|Thursday		100154	20	88
S	2021-08-04	Influent	County 8	SARS_CoV_2_N1_gc_per_mL	['1', '2']	[100.0, 80.0]	[3, 3]	[800.5514094238193, 288.9798093676988]	480.981	2.05547	988.641	234.001	Tuesday|Thursday		100154	20	88
S	2021-08-04	Influent	County 8	pmmov_gc_per_mL	['1', '2']	[100.0, 80.0]	[3, 3]	[7414.950249791123, nan]	7414.95				Tuesday|Thursday		100154	20	88
S	2021-08-06	Influent	County 8	SARS_CoV_2_N1_gc_per_mL	['1', '2']	[85.0, 75.0]	[3, 3]	[305.80990311602073, 412.2570508077389]	355.067	1.23516	438.564	287.466	Tuesday|Thursday		100154	20	88
S	2021-08-06	Influent	County 8	pmmov_gc_per_mL	['1', '2']	[85.0, 75.0]	[3, 3]	[20455.131247157577, nan]	20455.1				Tuesday|Thursday		100154	20	88
S	2021-08-09	Influent	County 8	SARS_CoV_2_N1_gc_per_mL	['1', '2']	[90.0, 80.0]	[3, 3]	[476.86447943304995, 550.9036691727374]	512.549	1.10744	567.619	462.821	Tuesday|Thursday		100154	20	88
S	2021-08-09	Influent	County 8	pmmov_gc_per_mL	['1', '2']	[90.0, 80.0]	[3, 3]	[15751.453311784295, nan]	15751.5				Tuesday|Thursday		100154	20	88
S	2021-08-11	Influent	County 8	SARS_CoV_2_N1_gc_per_mL	['1', '2']	[100.0, 80.0]	[3, 3]	[250.53533160087238, 291.18999983499936]	270.099	1.11219	300.401	242.853	Tuesday|Thursday		100154	20	88
S	2021-08-11	Influent	County 8	pmmov_gc_per_mL	['1', '2']	[100.0, 80.0]	[3, 3]	[21777.591606517362, nan]	21777.6				Tuesday|Thursday		100154	20	88
S	2021-08-13	Influent	County 8	SARS_CoV_2_N1_gc_per_mL	['1', '2']	[95.0, 75.0]	[3, 3]	[351.73236132114494, 253.14611503053246]	298.395	1.26184	376.527	236.476	Tuesday|Thursday		100154	20	88
S	2021-08-13	Influent	County 8	pmmov_gc_per_mL	['1', '2']	[95.0, 75.0]	[3, 3]	[59582.62497502186, nan]	59582.6				Tuesday|Thursday		100154	20	88
S	2021-08-16	Influent	County 8	SARS_CoV_2_N1_gc_per_mL	['1', '2']	[100.0, 80.0]	[3, 3]	[355.7242264898924, 357.38360565428854]	356.553	1.0033	357.728	355.382	Tuesday|Thursday		100154	20	88
S	2021-08-16	Influent	County 8	pmmov_gc_per_mL	['1', '2']	[100.0, 80.0]	[3, 3]	[463886.0460221821, nan]	463886				Tuesday|Thursday		100154	20	88
S	2021-08-18	Influent	County 8	SARS_CoV_2_N1_gc_per_mL	['1', '2']	[100.0, 80.0]	[3, 3]	[442.3927546362786, 718.4127855804816]	563.756	1.40894	794.298	400.127	Tuesday|Thursday		100154	20	88
S	2021-08-18	Influent	County 8	pmmov_gc_per_mL	['1', '2']	[100.0, 80.0]	[3, 3]	[14443.259942132336, nan]	14443.3				Tuesday|Thursday		100154	20	88
S	2021-08-20	Influent	County 8	SARS_CoV_2_N1_gc_per_mL	['1', '2']	[95.0, 75.0]	[3, 3]	[344.0052652996636, 457.97785983341424]	396.922	1.22427	485.941	324.21	Tuesday|Thursday		100154	20	88
S	2021-08-20	Influent	County 8	pmmov_gc_per_mL	['1', '2']	[95.0, 75.0]	[3, 3]	[24580.847068875617, nan]	24580.8				Tuesday|Thursday		100154	20	88
S	2021-08-23	Influent	County 8	SARS_CoV_2_N1_gc_per_mL	['1', '2']	[100.0, 80.0]	[3, 3]	[390.6229829645648, 442.7238912855746]	415.858	1.09257	454.354	380.624	Tuesday|Thursday		100154	20	88
S	2021-08-23	Influent	County 8	pmmov_gc_per_mL	['1', '2']	[100.0, 80.0]	[3, 3]	[21235.693957056275, nan]	21235.7				Tuesday|Thursday		100154	20	88
S	2021-08-25	Influent	County 8	SARS_CoV_2_N1_gc_per_mL	['1', '2']	[100.0, 80.0]	[3, 3]	[523.542931939364, 815.7269708711267]	653.504	1.36831	894.195	477.601	Tuesday|Thursday		100154	20	88
S	2021-08-25	Influent	County 8	pmmov_gc_per_mL	['1', '2']	[100.0, 80.0]	[3, 3]	[66587.54045229318, nan]	66587.5				Tuesday|Thursday		100154	20	88
S	2021-08-27	Influent	County 8	SARS_CoV_2_N1_gc_per_mL	['1', '2']	[95.0, 75.0]	[3, 3]	[230.01617519947644, 462.56482908951]	326.186	1.63888	534.579	199.03	Tuesday|Thursday		100154	20	88
S	2021-08-27	Influent	County 8	pmmov_gc_per_mL	['1', '2']	[95.0, 75.0]	[3, 3]	[68046.93066388399, nan]	68046.9				Tuesday|Thursday		100154	20	88
S	2021-08-30	Influent	County 8	SARS_CoV_2_N1_gc_per_mL	['1', '2']	[100.0, 80.0]	[3, 3]	[108.62568939725065, 137.7983051425033]	122.346	1.18318	144.757	103.404	Tuesday|Thursday		100154	20	88
S	2021-08-30	Influent	County 8	pmmov_gc_per_mL	['1', '2']	[100.0, 80.0]	[3, 3]	[16863.580191737787, nan]	16863.6				Tuesday|Thursday		100154	20	88
S	2021-09-01	Influent	County 8	SARS_CoV_2_N1_gc_per_mL	['2', '3']	[100.0, 80.0]	[3, 3]	[252.24852317757725, 463.1752412142148]	341.812	1.5368	525.296	222.418	Tuesday|Thursday		100154	20	88
S	2021-09-01	Influent	County 8	pmmov_gc_per_mL	['2', '3']	[100.0, 80.0]	[3, 3]	[28220.598294477753, nan]	28220.6				Tuesday|Thursday		100154	20	88
S	2021-09-03	Influent	County 8	SARS_CoV_2_N1_gc_per_mL	['2', '3']	[75.0, 95.0]	[3, 3]	[176.61984595735424, 223.44396602261827]	198.657	1.18091	234.596	168.224	Tuesday|Thursday		100154	20	88
S	2021-09-03	Influent	County 8	pmmov_gc_per_mL	['2', '3']	[75.0, 95.0]	[3, 3]	[nan, 24579.237314123566]	24579.2				Tuesday|Thursday		100154	20	88
S	2021-09-06	Influent	County 8	SARS_CoV_2_N1_gc_per_mL	['1', '3']	[100.0, 80.0]	[3, 3]	[108.75664450870899, 925.223578917402]	317.213	4.54424	1441.49	69.8055	Tuesday|Thursday		100154	20	88
S	2021-09-06	Influent	County 8	pmmov_gc_per_mL	['1', '3']	[100.0, 80.0]	[3, 3]	[13354.223931179424, nan]	13354.2				Tuesday|Thursday		100154	20	88
S	2021-09-08	Influent	County 8	SARS_CoV_2_N1_gc_per_mL	['1', '3']	[100.0, 80.0]	[3, 3]	[147.0761843632606, 436.223118989282]	253.294	2.15711	546.383	117.423	Tuesday|Thursday		100154	20	88
S	2021-09-08	Influent	County 8	pmmov_gc_per_mL	['1', '3']	[100.0, 80.0]	[3, 3]	[5951.103967517995, nan]	5951.1				Tuesday|Thursday		100154	20	88
S	2021-09-10	Influent	County 8	SARS_CoV_2_N1_gc_per_mL	['1', '2']	[95.0, 75.0]	[3, 3]	[229.35326415198347, 123.21584941531434]	168.107	1.55169	260.85	108.338	Tuesday|Thursday		100154	20	88
S	2021-09-10	Influent	County 8	pmmov_gc_per_mL	['1', '2']	[95.0, 75.0]	[3, 3]	[21566.444024286055, nan]	21566.4				Tuesday|Thursday		100154	20	88
S	2021-09-13	Influent	County 8	SARS_CoV_2_N1_gc_per_mL	['1', '2']	[100.0, 80.0]	[3, 3]	[405.4482242091135, 277.2012364180461]	335.247	1.30849	438.669	256.208	Tuesday|Thursday		100154	20	88
S	2021-09-13	Influent	County 8	pmmov_gc_per_mL	['1', '2']	[100.0, 80.0]	[3, 3]	[33494.61405113776, nan]	33494.6				Tuesday|Thursday		100154	20	88
S	2021-09-15	Influent	County 8	SARS_CoV_2_N1_gc_per_mL	['1', '2']	[100.0, 80.0]	[3, 3]	[190.71714092747087, 198.28150533742738]	194.463	1.02789	199.885	189.187	Tuesday|Thursday		100154	20	88
S	2021-09-15	Influent	County 8	pmmov_gc_per_mL	['1', '2']	[100.0, 80.0]	[3, 3]	[76526.06864180774, nan]	76526.1				Tuesday|Thursday		100154	20	88
S	2021-09-17	Influent	County 8	SARS_CoV_2_N1_gc_per_mL	['1', '2']	[95.0, 70.0]	[3, 3]	[76.63140909621389, 146.7205751509927]	106.035	1.58294	167.847	66.9862	Tuesday|Thursday		100154	20	88
S	2021-09-17	Influent	County 8	pmmov_gc_per_mL	['1', '2']	[95.0, 70.0]	[3, 3]	[18453.823520664126, nan]	18453.8				Tuesday|Thursday		100154	20	88
S	2021-09-20	Influent	County 8	SARS_CoV_2_N1_gc_per_mL	['1', '2']	[95.0, 70.0]	[3, 3]	[57.07195334342711, 34.57791029493374]	44.4233	1.42522	63.3132	31.1693	Tuesday|Thursday		100154	20	88
S	2021-09-20	Influent	County 8	pmmov_gc_per_mL	['1', '2']	[95.0, 70.0]	[3, 3]	[9448.464329452534, nan]	9448.46				Tuesday|Thursday		100154	20	88
S	2021-09-22	Influent	County 8	SARS_CoV_2_N1_gc_per_mL	['1', '2']	[100.0, 80.0]	[3, 3]	[63.096809765867135, 68.4204105250506]	65.7047	1.05895	69.5779	62.0471	Tuesday|Thursday		100154	20	88
S	2021-09-22	Influent	County 8	pmmov_gc_per_mL	['1', '2']	[100.0, 80.0]	[3, 3]	[9955.724819013249, nan]	9955.72				Tuesday|Thursday		100154	20	88
S	2021-09-24	Influent	County 8	SARS_CoV_2_N1_gc_per_mL	['1', '2']	[95.0, 75.0]	[3, 3]	[82.5714906047204, 168.57810287376893]	117.982	1.65647	195.433	71.2251	Tuesday|Thursday		100154	20	88
S	2021-09-24	Influent	County 8	pmmov_gc_per_mL	['1', '2']	[95.0, 75.0]	[3, 3]	[16207.401392492562, nan]	16207.4				Tuesday|Thursday		100154	20	88
S	2021-09-27	Influent	County 8	SARS_CoV_2_N1_gc_per_mL	['1', '2']	[100.0, 80.0]	[3, 3]	[37.44541163414473, 49.00090954850628]	42.8353	1.20947	51.8078	35.4166	Tuesday|Thursday		100154	20	88
S	2021-09-27	Influent	County 8	pmmov_gc_per_mL	['1', '2']	[100.0, 80.0]	[3, 3]	[6562.533547806562, nan]	6562.53				Tuesday|Thursday		100154	20	88
S	2021-09-29	Influent	County 8	SARS_CoV_2_N1_gc_per_mL	['1', '2']	[100.0, 80.0]	[3, 3]	[107.02288040211984, 98.64617976759828]	102.749	1.05932	108.845	96.995	Tuesday|Thursday		100154	20	88
S	2021-09-29	Influent	County 8	pmmov_gc_per_mL	['1', '2']	[100.0, 80.0]	[3, 3]	[25019.71566380351, nan]	25019.7				Tuesday|Thursday		100154	20	88
U	2021-09-06	Influent	County 1	SARS_CoV_2_N1_gc_per_mL	['2', '3']	[80.0, 100.0]	[3, 3]	[63.92876187522358, 71.41701045644851]	67.5692	1.08147	73.0743	62.4789	Sunday|Monday|Wednesday		4000000	0	91
U	2021-09-06	Influent	County 1	pmmov_gc_per_mL	['2', '3']	[80.0, 100.0]	[3, 3]	[nan, 33610.68127330168]	33610.7				Sunday|Monday|Wednesday		4000000	0	91
U	2021-09-09	Influent	County 1	SARS_CoV_2_N1_gc_per_mL	['1', '2']	[100.0, 80.0]	[3, 3]	[64.73023473430354, 202.2907307105916]	114.43	2.23833	256.134	51.123	Sunday|Monday|Wednesday		4000000	0	91
U	2021-09-09	Influent	County 1	pmmov_gc_per_mL	['1', '2']	[100.0, 80.0]	[3, 3]	[102754.44109560788, nan]	102754				Sunday|Monday|Wednesday		4000000	0	91
U	2021-09-12	Influent	County 1	SARS_CoV_2_N1_gc_per_mL	['1', '3']	[100.0, 80.0]	[3, 3]	[24.55486643688246, 156.02976137943293]	61.8974	3.69706	228.838	16.7423	Sunday|Monday|Wednesday		4000000	0	91
U	2021-09-12	Influent	County 1	pmmov_gc_per_mL	['1', '3']	[100.0, 80.0]	[3, 3]	[22123.10493536359, nan]	22123.1				Sunday|Monday|Wednesday		4000000	0	91
U	2021-09-14	Influent	County 1	SARS_CoV_2_N1_gc_per_mL	['2', '3']	[95.0, 75.0]	[3, 3]	[113.56937540464943, 88.88666768688034]	100.473	1.1892	119.482	84.4881	Sunday|Monday|Wednesday		4000000	0	91
U	2021-09-14	Influent	County 1	pmmov_gc_per_mL	['2', '3']	[95.0, 75.0]	[3, 3]	[94644.64462466422, nan]	94644.6				Sunday|Monday|Wednesday		4000000	0	91
U	2021-09-15	Influent	County 1	SARS_CoV_2_N1_gc_per_mL	['1', '2']	[100.0, 80.0]	[3, 3]	[162.997289036952, 54.82827815683804]	94.535	2.16066	204.258	43.7529	Sunday|Monday|Wednesday		4000000	0	91
U	2021-09-15	Influent	County 1	pmmov_gc_per_mL	['1', '2']	[100.0, 80.0]	[3, 3]	[50039.884010259564, nan]	50039.9				Sunday|Monday|Wednesday		4000000	0	91
U	2021-09-19	Influent	County 1	SARS_CoV_2_N1_gc_per_mL	['1', '2']	[100.0, 80.0]	[3, 3]	[94.31685577314047, 37.83291637353423]	59.7351	1.90776	113.96	31.3117	Sunday|Monday|Wednesday		4000000	0	91
U	2021-09-19	Influent	County 1	pmmov_gc_per_mL	['1', '2']	[100.0, 80.0]	[3, 3]	[36735.95452371774, nan]	36736				Sunday|Monday|Wednesday		4000000	0	91
U	2021-09-21	Influent	County 1	SARS_CoV_2_N1_gc_per_mL	['1', '2']	[90.0, 70.0]	[3, 3]	[95.995142579476, 103.98988883413175]	99.9126	1.0582	105.727	94.4178	Sunday|Monday|Wednesday		4000000	0	91
U	2021-09-21	Influent	County 1	pmmov_gc_per_mL	['1', '2']	[90.0, 70.0]	[3, 3]	[36456.39131244514, nan]	36456.4				Sunday|Monday|Wednesday		4000000	0	91
U	2021-09-22	Influent	County 1	SARS_CoV_2_N1_gc_per_mL	['1', '2']	[95.0, 75.0]	[3, 3]	[70.67619338074874, 70.65323623892051]	70.6647	1.00023	70.6809	70.6485	Sunday|Monday|Wednesday		4000000	0	91
U	2021-09-22	Influent	County 1	pmmov_gc_per_mL	['1', '2']	[95.0, 75.0]	[3, 3]	[26004.304068274796, nan]	26004.3				Sunday|Monday|Wednesday		4000000	0	91
U	2021-09-26	Influent	County 1	SARS_CoV_2_N1_gc_per_mL	['1', '2']	[100.0, 80.0]	[3, 3]	[54.265743473860084, 50.49101295308949]	52.3444	1.0523	55.0821	49.7427	Sunday|Monday|Wednesday		4000000	0	91
U	2021-09-26	Influent	County 1	pmmov_gc_per_mL	['1', '2']	[100.0, 80.0]	[3, 3]	[44507.2024761583, nan]	44507.2				Sunday|Monday|Wednesday		4000000	0	91
U	2021-09-28	Influent	County 1	SARS_CoV_2_N1_gc_per_mL	['2', '3']	[100.0, 70.0]	[3, 3]	[54.70714340084799, 28.66953070010512]	39.6034	1.57918	62.5407	25.0785	Sunday|Monday|Wednesday		4000000	0	91
U	2021-09-28	Influent	County 1	pmmov_gc_per_mL	['2', '3']	[100.0, 70.0]	[3, 3]	[43089.160768270165, nan]	43089.2				Sunday|Monday|Wednesday		4000000	0	91
U	2021-10-03	Influent	County 1	SARS_CoV_2_N1_gc_per_mL	['1', '2']	[100.0, 100.0]	[3, 3]	[33.50693922747038, 52.06353202479063]	41.7671	1.36565	57.0392	30.584	Sunday|Monday|Wednesday		4000000	0	91
U	2021-10-03	Influent	County 1	pmmov_gc_per_mL	['1', '2']	[100.0, 100.0]	[3, 3]	[25095.75695842989, 46253.84084120531]	34070.2	1.54089	52498.2	22110.8	Sunday|Monday|Wednesday		4000000	0	91
U	2021-10-05	Influent	County 1	SARS_CoV_2_N1_gc_per_mL	['2', '3']	[92.5, 75.0]	[3, 3]	[22.99932657830529, 63.11665282818999]	38.1004	2.04181	77.7939	18.6601	Sunday|Monday|Wednesday		4000000	0	91
U	2021-10-05	Influent	County 1	pmmov_gc_per_mL	['2', '3']	[92.5, 75.0]	[3, 3]	[15479.873408305704, nan]	15479.9				Sunday|Monday|Wednesday		4000000	0	91
U	2021-10-06	Influent	County 1	SARS_CoV_2_N1_gc_per_mL	['1', '2']	[90.0, 80.0]	[3, 3]	[112.48152754909208, 90.65712304104615]	100.981	1.16477	117.62	86.6963	Sunday|Monday|Wednesday		4000000	0	91
U	2021-10-06	Influent	County 1	pmmov_gc_per_mL	['1', '2']	[90.0, 80.0]	[3, 3]	[24587.2521182953, nan]	24587.3				Sunday|Monday|Wednesday		4000000	0	91
U	2021-10-11	Influent	County 1	SARS_CoV_2_N1_gc_per_mL	['2', '3']	[100.0, 100.0]	[3, 3]	[35.48037955090338, 52.762518711047186]	43.267	1.32392	57.2819	32.6811	Sunday|Monday|Wednesday		4000000	0	91
U	2021-10-11	Influent	County 1	pmmov_gc_per_mL	['2', '3']	[100.0, 100.0]	[3, 3]	[41231.752939346145, 46680.829443302995]	43871.8	1.09174	47896.4	40185.3	Sunday|Monday|Wednesday		4000000	0	91
U	2021-10-12	Influent	County 1	SARS_CoV_2_N1_gc_per_mL	['2', '3']	[100.0, 100.0]	[3, 3]	[64.72472874864692, 66.54328125041877]	65.6277	1.01979	66.9263	64.3544	Sunday|Monday|Wednesday		4000000	0	91
U	2021-10-12	Influent	County 1	pmmov_gc_per_mL	['2', '3']	[100.0, 100.0]	[3, 3]	[13486.972842930796, 18720.011208177653]	15889.5	1.26092	20035.3	12601.6	Sunday|Monday|Wednesday		4000000	0	91
U	2021-10-13	Influent	County 1	SARS_CoV_2_N1_gc_per_mL	['1', '2']	[100.0, 100.0]	[3, 3]	[46.029767406003614, 50.84104399414423]	48.3756	1.07283	51.8987	45.0917	Sunday|Monday|Wednesday		4000000	0	91
U	2021-10-13	Influent	County 1	pmmov_gc_per_mL	['1', '2']	[100.0, 100.0]	[3, 3]	[42692.50232913001, 56658.05569915153]	49182.1	1.22155	60078.2	40262.1	Sunday|Monday|Wednesday		4000000	0	91
U	2021-10-17	Influent	County 1	SARS_CoV_2_N1_gc_per_mL	['1', '3']	[100.0, 100.0]	[3, 3]	[48.61587251878084, 55.223193965403226]	51.8143	1.09429	56.7001	47.3496	Sunday|Monday|Wednesday		4000000	0	91
U	2021-10-17	Influent	County 1	pmmov_gc_per_mL	['1', '3']	[100.0, 100.0]	[3, 3]	[9179.722059454762, 14719.78718713434]	11624.3	1.39639	16232	8324.49	Sunday|Monday|Wednesday		4000000	0	91
U	2021-10-19	Influent	County 1	SARS_CoV_2_N1_gc_per_mL	['2']	[85.0]	[3]	[14.547385406781533]	14.5474				Sunday|Monday|Wednesday		4000000	0	91
U	2021-10-19	Influent	County 1	pmmov_gc_per_mL	['2']	[85.0]	[3]	[36878.156701354754]	36878.2				Sunday|Monday|Wednesday		4000000	0	91
U	2021-10-20	Influent	County 1	SARS_CoV_2_N1_gc_per_mL	['1', '2']	[95.0, 95.0]	[3, 3]	[46.62388217793743, 65.16894536984405]	55.1219	1.26717	69.8491	43.4999	Sunday|Monday|Wednesday		4000000	0	91
U	2021-10-20	Influent	County 1	pmmov_gc_per_mL	['1', '2']	[95.0, 95.0]	[3, 3]	[49554.1686303644, 55519.85552415735]	52452.3	1.0837	56842.5	48401.2	Sunday|Monday|Wednesday		4000000	0	91
U	2021-10-24	Influent	County 1	SARS_CoV_2_N1_gc_per_mL	['1', '2']	[100.0, 100.0]	[3, 3]	[97.10241034398409, 77.7509097813818]	86.8896	1.17018	101.677	74.2531	Sunday|Monday|Wednesday		4000000	0	91
U	2021-10-24	Influent	County 1	pmmov_gc_per_mL	['1', '2']	[100.0, 100.0]	[3, 3]	[28019.149889616307, 55334.95050686139]	39375.6	1.61801	63710.2	24335.8	Sunday|Monday|Wednesday		4000000	0	91
U	2021-10-26	Influent	County 1	SARS_CoV_2_N1_gc_per_mL	['1', '2']	[100.0, 100.0]	[3, 3]	[84.95864764577648, 63.15408974659196]	73.2495	1.23333	90.3409	59.3916	Sunday|Monday|Wednesday		4000000	0	91
U	2021-10-26	Influent	County 1	pmmov_gc_per_mL	['1', '2']	[100.0, 100.0]	[3, 3]	[52447.935353902176, 33589.742338470554]	41972.8	1.37038	57518.6	30628.6	Sunday|Monday|Wednesday		4000000	0	91
U	2021-10-27	Influent	County 1	SARS_CoV_2_N1_gc_per_mL	['3']	[95.0]	[3]	[46.79684851426066]	46.7968				Sunday|Monday|Wednesday		4000000	0	91
U	2021-10-27	Influent	County 1	pmmov_gc_per_mL	['3']	[95.0]	[3]	[8589.557544554713]	8589.56				Sunday|Monday|Wednesday		4000000	0	91
U	2021-10-31	Influent	County 1	SARS_CoV_2_N1_gc_per_mL	['1', '2']	[100.0, 100.0]	[3, 3]	[64.3964933476583, 50.04291080446127]	56.7678	1.1952	67.8492	47.4964	Sunday|Monday|Wednesday		4000000	0	91
U	2021-10-31	Influent	County 1	pmmov_gc_per_mL	['1', '2']	[100.0, 100.0]	[3, 3]	[39190.78487986721, 55155.75102327332]	46493	1.27333	59200.7	36513	Sunday|Monday|Wednesday		4000000	0	91
U	2021-11-02	Influent	County 1	SARS_CoV_2_N1_gc_per_mL	['1', '2']	[100.0, 100.0]	[3, 3]	[69.51025625022827, 80.89210795943244]	74.9855	1.11319	83.4729	67.3611	Sunday|Monday|Wednesday		4000000	0	91
U	2021-11-02	Influent	County 1	pmmov_gc_per_mL	['1', '2']	[100.0, 100.0]	[3, 3]	[20527.99317250065, 43020.317877429705]	29717.3	1.68738	50144.4	17611.5	Sunday|Monday|Wednesday		4000000	0	91
U	2021-11-03	Influent	County 1	SARS_CoV_2_N1_gc_per_mL	['1', '2']	[100.0, 100.0]	[3, 3]	[59.14537337045425, 57.87112941226272]	58.5048	1.01552	59.4128	57.6107	Sunday|Monday|Wednesday		4000000	0	91
U	2021-11-03	Influent	County 1	pmmov_gc_per_mL	['1', '2']	[100.0, 100.0]	[3, 3]	[38867.987189797845, 33881.81730618037]	36289.4	1.10195	39989	32932	Sunday|Monday|Wednesday		4000000	0	91
U	2021-11-07	Influent	County 1	SARS_CoV_2_N1_gc_per_mL	['1', '2']	[100.0, 100.0]	[3, 3]	[51.67083694221467, 43.47413779722224]	47.3956	1.12991	53.5527	41.9464	Sunday|Monday|Wednesday		4000000	0	91
U	2021-11-07	Influent	County 1	pmmov_gc_per_mL	['1', '2']	[100.0, 100.0]	[3, 3]	[44462.9007987812, 46240.04795688672]	45342.8	1.0281	46616.9	44103.5	Sunday|Monday|Wednesday		4000000	0	91
U	2021-11-08	Influent	County 1	SARS_CoV_2_N1_gc_per_mL	['1', '2']	[100.0, 95.0]	[3, 3]	[99.84595240884047, 98.07707235072405]	98.9576	1.01272	100.216	97.7147	Sunday|Monday|Wednesday		4000000	0	91
U	2021-11-08	Influent	County 1	pmmov_gc_per_mL	['1', '2']	[100.0, 95.0]	[3, 3]	[43598.2238953285, 14876.83902148067]	25467.7	2.13889	54472.7	11906.9	Sunday|Monday|Wednesday		4000000	0	91
U	2021-11-09	Influent	County 1	SARS_CoV_2_N1_gc_per_mL	['1', '2']	[100.0, 100.0]	[3, 3]	[69.33571552449833, 67.64557394470512]	68.4854	1.0176	69.691	67.3007	Sunday|Monday|Wednesday		4000000	0	91
U	2021-11-09	Influent	County 1	pmmov_gc_per_mL	['1', '2']	[100.0, 100.0]	[3, 3]	[16076.650578769915, 21484.542687909045]	18584.9	1.22757	22814.3	15139.6	Sunday|Monday|Wednesday		4000000	0	91
U	2021-11-14	Influent	County 1	SARS_CoV_2_N1_gc_per_mL	['1', '2']	[100.0, 100.0]	[3, 3]	[50.1749960447347, 61.20011338243766]	55.414	1.1508	63.7703	48.1528	Sunday|Monday|Wednesday		4000000	0	91
U	2021-11-14	Influent	County 1	pmmov_gc_per_mL	['1', '2']	[100.0, 100.0]	[3, 3]	[23983.036755689882, 26687.91797605533]	25299.4	1.07849	27285.2	23458.1	Sunday|Monday|Wednesday		4000000	0	91
U	2021-11-16	Influent	County 1	SARS_CoV_2_N1_gc_per_mL	['1', '2']	[100.0, 100.0]	[3, 3]	[88.9454490373142, 91.22737881656029]	90.0792	1.01807	91.7073	88.48	Sunday|Monday|Wednesday		4000000	0	91
U	2021-11-16	Influent	County 1	pmmov_gc_per_mL	['1', '2']	[100.0, 100.0]	[3, 3]	[25521.6729869241, 59158.54234327752]	38856.5	1.81205	70409.9	21443.4	Sunday|Monday|Wednesday		4000000	0	91
U	2021-11-17	Influent	County 1	SARS_CoV_2_N1_gc_per_mL	['1', '3']	[100.0, 95.0]	[3, 3]	[60.17844353062556, 75.74433215291712]	67.5143	1.17665	79.4405	57.3785	Sunday|Monday|Wednesday		4000000	0	91
U	2021-11-17	Influent	County 1	pmmov_gc_per_mL	['1', '3']	[100.0, 95.0]	[3, 3]	[25326.13779690655, 33371.415325546055]	29071.8	1.21539	35333.5	23919.7	Sunday|Monday|Wednesday		4000000	0	91
U	2021-11-21	Influent	County 1	SARS_CoV_2_N1_gc_per_mL	['1', '2']	[100.0, 95.0]	[3, 3]	[62.17137183405226, 47.65665584611092]	54.4323	1.20683	65.6908	45.1034	Sunday|Monday|Wednesday		4000000	0	91
U	2021-11-21	Influent	County 1	pmmov_gc_per_mL	['1', '2']	[100.0, 95.0]	[3, 3]	[47212.73523402898, 36443.53113171789]	41480.1	1.2009	49813.4	34540.9	Sunday|Monday|Wednesday		4000000	0	91
U	2021-11-28	Influent	County 1	SARS_CoV_2_N1_gc_per_mL	['1', '2']	[100.0, 100.0]	[3, 3]	[54.47818329183252, 51.56775563055718]	53.003	1.03959	55.1012	50.9847	Sunday|Monday|Wednesday		4000000	0	91
U	2021-11-28	Influent	County 1	pmmov_gc_per_mL	['1', '2']	[100.0, 100.0]	[3, 3]	[16622.73005758868, 14904.578485061238]	15740.2	1.0802	17002.6	14571.6	Sunday|Monday|Wednesday		4000000	0	91
U	2021-11-30	Influent	County 1	SARS_CoV_2_N1_gc_per_mL	['1', '2']	[100.0, 100.0]	[3, 3]	[47.15933827181764, 40.24149228368642]	43.5633	1.1187	48.7344	38.9409	Sunday|Monday|Wednesday		4000000	0	91
U	2021-11-30	Influent	County 1	pmmov_gc_per_mL	['1', '2']	[100.0, 100.0]	[3, 3]	[59924.87194656545, 45476.33121353147]	52203.1	1.21542	63448.7	42950.6	Sunday|Monday|Wednesday		4000000	0	91
U	2021-12-01	Influent	County 1	SARS_CoV_2_N1_gc_per_mL	['1', '2']	[100.0, 100.0]	[3, 3]	[128.6801798350995, 116.46847472347561]	122.422	1.07305	131.365	114.088	Sunday|Monday|Wednesday		4000000	0	91
U	2021-12-01	Influent	County 1	pmmov_gc_per_mL	['1', '2']	[100.0, 100.0]	[3, 3]	[38683.81267121637, 60128.97289414738]	48228.8	1.366	65880.4	35306.7	Sunday|Monday|Wednesday		4000000	0	91
U	2021-12-05	Influent	County 1	SARS_CoV_2_N1_gc_per_mL	['1', '3']	[100.0, 100.0]	[3, 3]	[54.39547377578295, 78.83279873897008]	65.4839	1.30001	85.1297	50.3719	Sunday|Monday|Wednesday		4000000	0	91
U	2021-12-05	Influent	County 1	pmmov_gc_per_mL	['1', '3']	[100.0, 100.0]	[3, 3]	[41164.29023342932, 28190.448197710146]	34065.2	1.30696	44521.8	26064.5	Sunday|Monday|Wednesday		4000000	0	91
U	2021-12-07	Influent	County 1	SARS_CoV_2_N1_gc_per_mL	['1', '2']	[100.0, 100.0]	[3, 3]	[85.56692699933119, 83.33099271770541]	84.4416	1.0189	86.0375	82.8753	Sunday|Monday|Wednesday		4000000	0	91
U	2021-12-07	Influent	County 1	pmmov_gc_per_mL	['1', '2']	[100.0, 100.0]	[3, 3]	[33398.70678040129, 37379.46386382866]	35333.1	1.08288	38261.4	32628.8	Sunday|Monday|Wednesday		4000000	0	91
U	2021-12-08	Influent	County 1	SARS_CoV_2_N1_gc_per_mL	['2', '3']	[75.0, 75.0]	[3, 3]	[89.63328264154646, 65.85111056342201]	76.8274	1.24362	95.5437	61.7775	Sunday|Monday|Wednesday		4000000	0	91
U	2021-12-12	Influent	County 1	SARS_CoV_2_N1_gc_per_mL	['1', '2']	[100.0, 100.0]	[3, 3]	[148.6264447342311, 114.62190349967297]	130.521	1.20166	156.842	108.618	Sunday|Monday|Wednesday		4000000	0	91
U	2021-12-12	Influent	County 1	pmmov_gc_per_mL	['1', '2']	[100.0, 100.0]	[3, 3]	[82752.46804316617, 90501.6407437554]	86540.4	1.06534	92195.1	81232.5	Sunday|Monday|Wednesday		4000000	0	91
U	2021-12-15	Influent	County 1	SARS_CoV_2_N1_gc_per_mL	['1', '2']	[100.0, 100.0]	[3, 3]	[312.82548206177586, 309.5408809229229]	311.179	1.00749	313.51	308.865	Sunday|Monday|Wednesday		4000000	0	91
U	2021-12-15	Influent	County 1	pmmov_gc_per_mL	['1', '2']	[100.0, 100.0]	[3, 3]	[63495.71059067553, 58703.63427141723]	61052.7	1.05706	64536.1	57757.3	Sunday|Monday|Wednesday		4000000	0	91
U	2021-12-19	Influent	County 1	SARS_CoV_2_N1_gc_per_mL	['1', '2']	[100.0, 100.0]	[3, 3]	[257.02990792712353, 437.68709212076817]	335.408	1.45703	488.7	230.2	Sunday|Monday|Wednesday		4000000	0	91
U	2021-12-19	Influent	County 1	pmmov_gc_per_mL	['1', '2']	[100.0, 100.0]	[3, 3]	[89635.56159598335, 138149.67613205896]	111279	1.35783	151098	81954.2	Sunday|Monday|Wednesday		4000000	0	91
U	2021-12-20	Influent	County 1	SARS_CoV_2_N1_gc_per_mL	['1', '2']	[100.0, 80.0]	[3, 3]	[526.7660329886784, 591.005658317892]	557.962	1.08477	605.259	514.361	Sunday|Monday|Wednesday		4000000	0	91
U	2021-12-20	Influent	County 1	pmmov_gc_per_mL	['1', '2']	[100.0, 80.0]	[3, 3]	[154004.8268869728, nan]	154005				Sunday|Monday|Wednesday		4000000	0	91
U	2021-12-26	Influent	County 1	SARS_CoV_2_N1_gc_per_mL	['1', '2']	[90.0, 90.0]	[3, 3]	[962.5131281159018, 921.7045312447187]	941.888	1.03111	971.188	913.472	Sunday|Monday|Wednesday		4000000	0	91
U	2021-12-26	Influent	County 1	pmmov_gc_per_mL	['1', '2']	[90.0, 90.0]	[3, 3]	[2379.147920332952, 165624.79165531092]	19850.6	20.0904	398806	988.064	Sunday|Monday|Wednesday		4000000	0	91
U	2022-01-02	Influent	County 1	SARS_CoV_2_N1_gc_per_mL	['2', '3']	[100.0, 80.0]	[3, 3]	[1738.3358872357367, 1308.3595296248895]	1508.1	1.22254	1843.71	1233.58	Sunday|Monday|Wednesday		4000000	0	91
U	2022-01-02	Influent	County 1	pmmov_gc_per_mL	['2', '3']	[100.0, 80.0]	[3, 3]	[103209.11784724858, nan]	103209				Sunday|Monday|Wednesday		4000000	0	91
U	2022-01-04	Influent	County 1	SARS_CoV_2_N1_gc_per_mL	['1', '2']	[100.0, 70.0]	[3, 3]	[1709.3786201566893, 837.661216968431]	1196.61	1.65592	1981.5	722.625	Sunday|Monday|Wednesday		4000000	0	91
U	2022-01-04	Influent	County 1	pmmov_gc_per_mL	['1', '2']	[100.0, 70.0]	[3, 3]	[74104.8722312047, nan]	74104.9				Sunday|Monday|Wednesday		4000000	0	91
U	2022-01-05	Influent	County 1	SARS_CoV_2_N1_gc_per_mL	['1', '2']	[100.0, 80.0]	[3, 3]	[1175.6455816486116, 904.2553300682662]	1031.06	1.20393	1241.32	856.414	Sunday|Monday|Wednesday		4000000	0	91
U	2022-01-05	Influent	County 1	pmmov_gc_per_mL	['1', '2']	[100.0, 80.0]	[3, 3]	[65480.327491044554, nan]	65480.3				Sunday|Monday|Wednesday		4000000	0	91
U	2022-01-09	Influent	County 1	SARS_CoV_2_N1_gc_per_mL	['3']	[90.0]	[3]	[1005.267655267453]	1005.27				Sunday|Monday|Wednesday		4000000	0	91
U	2022-01-09	Influent	County 1	pmmov_gc_per_mL	['3']	[90.0]	[3]	[119071.39186215142]	119071				Sunday|Monday|Wednesday		4000000	0	91
U	2022-01-11	Influent	County 1	SARS_CoV_2_N1_gc_per_mL	['3']	[100.0]	[3]	[828.4196554490709]	828.42				Sunday|Monday|Wednesday		4000000	0	91
U	2022-01-11	Influent	County 1	pmmov_gc_per_mL	['3']	[100.0]	[3]	[68305.37581747325]	68305.4				Sunday|Monday|Wednesday		4000000	0	91
U	2022-01-12	Influent	County 1	SARS_CoV_2_N1_gc_per_mL	['2', '3']	[100.0, 80.0]	[3, 3]	[1326.5422186339695, 893.4872673601167]	1088.69	1.3224	1439.68	823.27	Sunday|Monday|Wednesday		4000000	0	91
U	2022-01-12	Influent	County 1	pmmov_gc_per_mL	['2', '3']	[100.0, 80.0]	[3, 3]	[102728.88003744437, nan]	102729				Sunday|Monday|Wednesday		4000000	0	91
U	2022-01-17	Influent	County 1	SARS_CoV_2_N1_gc_per_mL	['1', '3']	[100.0, 80.0]	[3, 3]	[1871.5451991289501, 1063.2020965296772]	1410.61	1.49161	2104.08	945.7	Sunday|Monday|Wednesday		4000000	0	91
U	2022-01-17	Influent	County 1	pmmov_gc_per_mL	['1', '3']	[100.0, 80.0]	[3, 3]	[201986.56120895932, nan]	201987				Sunday|Monday|Wednesday		4000000	0	91
U	2022-01-18	Influent	County 1	SARS_CoV_2_N1_gc_per_mL	['1', '2']	[100.0, 80.0]	[3, 3]	[863.525696129786, 890.60473068356]	876.961	1.02207	896.318	858.021	Sunday|Monday|Wednesday		4000000	0	91
U	2022-01-18	Influent	County 1	pmmov_gc_per_mL	['1', '2']	[100.0, 80.0]	[3, 3]	[27083.931364370867, nan]	27083.9				Sunday|Monday|Wednesday		4000000	0	91
U	2022-01-19	Influent	County 1	SARS_CoV_2_N1_gc_per_mL	['1', '2']	[100.0, 80.0]	[3, 3]	[836.9469954133881, 733.5059041832117]	783.521	1.09777	860.13	713.736	Sunday|Monday|Wednesday		4000000	0	91
U	2022-01-19	Influent	County 1	pmmov_gc_per_mL	['1', '2']	[100.0, 80.0]	[3, 3]	[163608.59672821558, nan]	163609				Sunday|Monday|Wednesday		4000000	0	91
U	2022-01-23	Influent	County 1	SARS_CoV_2_N1_gc_per_mL	['1', '2']	[100.0, 80.0]	[3, 3]	[543.9206037706484, 601.6256950764771]	572.046	1.0739	614.322	532.68	Sunday|Monday|Wednesday		4000000	0	91
U	2022-01-23	Influent	County 1	pmmov_gc_per_mL	['1', '2']	[100.0, 80.0]	[3, 3]	[88325.65813534264, nan]	88325.7				Sunday|Monday|Wednesday		4000000	0	91
U	2022-01-25	Influent	County 1	SARS_CoV_2_N1_gc_per_mL	['1', '3']	[90.0, 80.0]	[3, 3]	[297.010773314354, 173.14184779448442]	226.771	1.46462	332.133	154.833	Sunday|Monday|Wednesday		4000000	0	91
U	2022-01-25	Influent	County 1	pmmov_gc_per_mL	['1', '3']	[90.0, 80.0]	[3, 3]	[152702.91898397115, nan]	152703				Sunday|Monday|Wednesday		4000000	0	91
U	2022-01-26	Influent	County 1	SARS_CoV_2_N1_gc_per_mL	['1', '2']	[95.0, 95.0]	[3, 3]	[380.06487844006057, 349.0974047992288]	364.252	1.06194	386.814	343.006	Sunday|Monday|Wednesday		4000000	0	91
U	2022-01-26	Influent	County 1	pmmov_gc_per_mL	['1', '2']	[95.0, 95.0]	[3, 3]	[53955.617648277985, 36942.32571768033]	44645.8	1.30716	58359.1	34154.9	Sunday|Monday|Wednesday		4000000	0	91
U	2022-01-30	Influent	County 1	SARS_CoV_2_N1_gc_per_mL	['1', '2']	[100.0, 100.0]	[3, 3]	[374.1796569767378, 896.3206558856796]	579.124	1.85466	1074.08	312.254	Sunday|Monday|Wednesday		4000000	0	91
U	2022-01-30	Influent	County 1	pmmov_gc_per_mL	['1', '2']	[100.0, 100.0]	[3, 3]	[179611.91139590545, 134808.81187946585]	155606	1.22495	190609	127031	Sunday|Monday|Wednesday		4000000	0	91
U	2022-02-01	Influent	County 1	SARS_CoV_2_N1_gc_per_mL	['1', '3']	[100.0, 75.0]	[3, 3]	[157.0361293874938, 141.0654019508703]	148.837	1.07879	160.563	137.967	Sunday|Monday|Wednesday		4000000	0	91
U	2022-02-01	Influent	County 1	pmmov_gc_per_mL	['1', '3']	[100.0, 75.0]	[3, 3]	[99174.18874923298, nan]	99174.2				Sunday|Monday|Wednesday		4000000	0	91
U	2022-02-02	Influent	County 1	SARS_CoV_2_N1_gc_per_mL	['1', '3']	[100.0, 70.0]	[3, 3]	[161.08612236092424, 85.1286450611698]	117.103	1.56984	183.833	74.5952	Sunday|Monday|Wednesday		4000000	0	91
U	2022-02-02	Influent	County 1	pmmov_gc_per_mL	['1', '3']	[100.0, 70.0]	[3, 3]	[99865.21252905038, nan]	99865.2				Sunday|Monday|Wednesday		4000000	0	91
U	2022-02-06	Influent	County 1	SARS_CoV_2_N1_gc_per_mL	['1', '2']	[100.0, 80.0]	[3, 3]	[75.7014849366413, 80.60986648904077]	78.1171	1.04542	81.6655	74.7229	Sunday|Monday|Wednesday		4000000	0	91
U	2022-02-06	Influent	County 1	pmmov_gc_per_mL	['1', '2']	[100.0, 80.0]	[3, 3]	[34035.05194796779, nan]	34035.1				Sunday|Monday|Wednesday		4000000	0	91
U	2022-02-08	Influent	County 1	SARS_CoV_2_N1_gc_per_mL	['1', '3']	[100.0, 80.0]	[3, 3]	[92.62182174692444, 70.94000909618431]	81.0592	1.20753	97.8816	67.128	Sunday|Monday|Wednesday		4000000	0	91
U	2022-02-08	Influent	County 1	pmmov_gc_per_mL	['1', '3']	[100.0, 80.0]	[3, 3]	[35954.74017557609, nan]	35954.7				Sunday|Monday|Wednesday		4000000	0	91
U	2022-02-09	Influent	County 1	SARS_CoV_2_N1_gc_per_mL	['1']	[100.0]	[3]	[70.45880903675273]	70.4588				Sunday|Monday|Wednesday		4000000	0	91
U	2022-02-09	Influent	County 1	pmmov_gc_per_mL	['1']	[100.0]	[3]	[6411.087150727482]	6411.09				Sunday|Monday|Wednesday		4000000	0	91
U	2022-02-13	Influent	County 1	SARS_CoV_2_N1_gc_per_mL	['1', '2']	[100.0, 80.0]	[3, 3]	[35.58668762712793, 30.57785433943471]	32.9873	1.11323	36.7225	29.6321	Sunday|Monday|Wednesday		4000000	0	91
U	2022-02-13	Influent	County 1	pmmov_gc_per_mL	['1', '2']	[100.0, 80.0]	[3, 3]	[19087.501071046718, nan]	19087.5				Sunday|Monday|Wednesday		4000000	0	91
U	2022-02-15	Influent	County 1	SARS_CoV_2_N1_gc_per_mL	['1', '2']	[100.0, 80.0]	[3, 3]	[49.58353552069802, 42.430552428156936]	45.8678	1.11646	51.2094	41.0834	Sunday|Monday|Wednesday		4000000	0	91
U	2022-02-15	Influent	County 1	pmmov_gc_per_mL	['1', '2']	[100.0, 80.0]	[3, 3]	[19501.482183092812, nan]	19501.5				Sunday|Monday|Wednesday		4000000	0	91
U	2022-02-16	Influent	County 1	SARS_CoV_2_N1_gc_per_mL	['1', '2']	[100.0, 80.0]	[3, 3]	[53.60737613830041, 43.40853670584833]	48.2392	1.16093	56.0023	41.5522	Sunday|Monday|Wednesday		4000000	0	91
U	2022-02-16	Influent	County 1	pmmov_gc_per_mL	['1', '2']	[100.0, 80.0]	[3, 3]	[27822.65384476689, nan]	27822.7				Sunday|Monday|Wednesday		4000000	0	91
U	2022-02-21	Influent	County 1	SARS_CoV_2_N1_gc_per_mL	['1', '2']	[95.0, 75.0]	[3, 3]	[18.150376580401936, 20.265130356425626]	19.1786	1.08105	20.733	17.7408	Sunday|Monday|Wednesday		4000000	0	91
U	2022-02-21	Influent	County 1	pmmov_gc_per_mL	['1', '2']	[95.0, 75.0]	[3, 3]	[11289.832402541651, nan]	11289.8				Sunday|Monday|Wednesday		4000000	0	91
U	2022-02-22	Influent	County 1	SARS_CoV_2_N1_gc_per_mL	['1', '2']	[95.0, 75.0]	[3, 3]	[10.790656361735763, 16.00914550112958]	13.1434	1.32173	17.372	9.94412	Sunday|Monday|Wednesday		4000000	0	91
U	2022-02-22	Influent	County 1	pmmov_gc_per_mL	['1', '2']	[95.0, 75.0]	[3, 3]	[5705.633978996084, nan]	5705.63				Sunday|Monday|Wednesday		4000000	0	91
U	2022-02-23	Influent	County 1	SARS_CoV_2_N1_gc_per_mL	['1', '2']	[80.0, 80.0]	[3, 3]	[30.590603135580626, 36.190512146755644]	33.273	1.12622	37.4727	29.5439	Sunday|Monday|Wednesday		4000000	0	91
U	2022-02-27	Influent	County 1	SARS_CoV_2_N1_gc_per_mL	['1', '2']	[95.0, 80.0]	[3, 3]	[31.464989571613426, 46.59030320380324]	38.2879	1.31989	50.536	29.0083	Sunday|Monday|Wednesday		4000000	0	91
U	2022-02-27	Influent	County 1	pmmov_gc_per_mL	['1', '2']	[95.0, 80.0]	[3, 3]	[19506.4626834016, nan]	19506.5				Sunday|Monday|Wednesday		4000000	0	91
U	2022-03-01	Influent	County 1	SARS_CoV_2_N1_gc_per_mL	['1', '2']	[75.0, 75.0]	[3, 3]	[20.057657374332106, 21.509884140580112]	20.7711	1.05067	21.8235	19.7694	Sunday|Monday|Wednesday		4000000	0	91
U	2022-03-02	Influent	County 1	SARS_CoV_2_N1_gc_per_mL	['1', '2']	[70.0, 70.0]	[3, 3]	[21.086259144906794, 47.86324467053248]	31.7688	1.78538	56.7195	17.7938	Sunday|Monday|Wednesday		4000000	0	91
U	2022-03-06	Influent	County 1	SARS_CoV_2_N1_gc_per_mL	['1', '2']	[85.0, 75.0]	[3, 3]	[3.080879116179345, 7.032637793351513]	4.65475	1.79249	8.34362	2.5968	Sunday|Monday|Wednesday		4000000	0	91
U	2022-03-06	Influent	County 1	pmmov_gc_per_mL	['1', '2']	[85.0, 75.0]	[3, 3]	[7888.715606596448, nan]	7888.72				Sunday|Monday|Wednesday		4000000	0	91
U	2022-03-08	Influent	County 1	SARS_CoV_2_N1_gc_per_mL	['1', '2']	[65.0, 70.0]	[3, 3]	[11.823406106232452, 7.342855104787066]	9.31759	1.4005	13.0493	6.65303	Sunday|Monday|Wednesday		4000000	0	91
U	2022-03-09	Influent	County 1	SARS_CoV_2_N1_gc_per_mL	['1', '2']	[75.0, 75.0]	[3, 3]	[7.008337128247817, 13.72784711612954]	9.80864	1.60867	15.7788	6.09737	Sunday|Monday|Wednesday		4000000	0	91
U	2022-03-13	Influent	County 1	SARS_CoV_2_N1_gc_per_mL	['1', '2']	[75.0, 80.0]	[3, 3]	[27.457956696001848, 26.571583058589898]	27.0111	1.02347	27.6452	26.3916	Sunday|Monday|Wednesday		4000000	0	91
U	2022-03-15	Influent	County 1	SARS_CoV_2_N1_gc_per_mL	['3']	[75.0]	[3]	[9.695665459652094]	9.69567				Sunday|Monday|Wednesday		4000000	0	91
U	2022-03-16	Influent	County 1	SARS_CoV_2_N1_gc_per_mL	['1', '2']	[80.0, 80.0]	[3, 3]	[26.98151914858167, 43.70602139705325]	34.3403	1.40644	48.2975	24.4165	Sunday|Monday|Wednesday		4000000	0	91
U	2022-03-20	Influent	County 1	SARS_CoV_2_N1_gc_per_mL	['1', '2']	[85.0, 80.0]	[3, 3]	[59.63981890287237, 60.78858616414205]	60.2115	1.01358	61.0293	59.4046	Sunday|Monday|Wednesday		4000000	0	91
U	2022-03-20	Influent	County 1	pmmov_gc_per_mL	['1', '2']	[85.0, 80.0]	[3, 3]	[18373.07457867164, nan]	18373.1				Sunday|Monday|Wednesday		4000000	0	91
U	2022-03-22	Influent	County 1	SARS_CoV_2_N1_gc_per_mL	['1', '2']	[90.0, 75.0]	[3, 3]	[22.706286030215384, 35.239987419420245]	28.2873	1.36452	38.5985	20.7306	Sunday|Monday|Wednesday		4000000	0	91
U	2022-03-22	Influent	County 1	pmmov_gc_per_mL	['1', '2']	[90.0, 75.0]	[3, 3]	[7750.592321660182, nan]	7750.59				Sunday|Monday|Wednesday		4000000	0	91
U	2022-03-23	Influent	County 1	SARS_CoV_2_N1_gc_per_mL	['1', '2']	[80.0, 65.0]	[3, 3]	[43.45636584317907, 60.5101478358964]	51.2791	1.26376	64.8045	40.5767	Sunday|Monday|Wednesday		4000000	0	91
U	2022-03-23	Influent	County 1	pmmov_gc_per_mL	['1', '2']	[80.0, 65.0]	[3, 3]	[16885.57925878902, nan]	16885.6				Sunday|Monday|Wednesday		4000000	0	91
U	2022-03-28	Influent	County 1	SARS_CoV_2_N1_gc_per_mL	['1', '2']	[90.0, 80.0]	[3, 3]	[17.12250107378122, 31.691754449252233]	23.2947	1.54549	36.0016	15.0727	Sunday|Monday|Wednesday		4000000	0	91
U	2022-03-28	Influent	County 1	pmmov_gc_per_mL	['1', '2']	[90.0, 80.0]	[3, 3]	[12922.291073701363, nan]	12922.3				Sunday|Monday|Wednesday		4000000	0	91
U	2022-03-29	Influent	County 1	SARS_CoV_2_N1_gc_per_mL	['1', '2']	[100.0, 80.0]	[3, 3]	[47.10817087382186, 67.27164075870863]	56.2943	1.28651	72.4234	43.7572	Sunday|Monday|Wednesday		4000000	0	91
U	2022-03-29	Influent	County 1	pmmov_gc_per_mL	['1', '2']	[100.0, 80.0]	[3, 3]	[27227.35643802738, nan]	27227.4				Sunday|Monday|Wednesday		4000000	0	91
U	2022-03-30	Influent	County 1	SARS_CoV_2_N1_gc_per_mL	['1', '2']	[100.0, 75.0]	[3, 3]	[26.90945129954047, 35.017553766166095]	30.697	1.2047	36.9807	25.481	Sunday|Monday|Wednesday		4000000	0	91
U	2022-03-30	Influent	County 1	pmmov_gc_per_mL	['1', '2']	[100.0, 75.0]	[3, 3]	[5612.315654607978, nan]	5612.32				Sunday|Monday|Wednesday		4000000	0	91
U	2022-04-03	Influent	County 1	SARS_CoV_2_N1_gc_per_mL	['1', '2']	[100.0, 80.0]	[3, 3]	[53.65604823192662, 37.68310030082531]	44.9658	1.28387	57.7303	35.0237	Sunday|Monday|Wednesday		4000000	0	91
U	2022-04-03	Influent	County 1	pmmov_gc_per_mL	['1', '2']	[100.0, 80.0]	[3, 3]	[17734.387424331788, nan]	17734.4				Sunday|Monday|Wednesday		4000000	0	91
U	2022-04-05	Influent	County 1	SARS_CoV_2_N1_gc_per_mL	['1', '2']	[90.0, 80.0]	[3, 3]	[59.13568089930287, 63.40858507014968]	61.2349	1.05057	64.3314	58.2874	Sunday|Monday|Wednesday		4000000	0	91
U	2022-04-05	Influent	County 1	pmmov_gc_per_mL	['1', '2']	[90.0, 80.0]	[3, 3]	[26189.610019829764, nan]	26189.6				Sunday|Monday|Wednesday		4000000	0	91
U	2022-04-06	Influent	County 1	SARS_CoV_2_N1_gc_per_mL	['1', '2']	[100.0, 80.0]	[3, 3]	[54.97570514543329, 91.56051743771275]	70.9479	1.43434	101.763	49.464	Sunday|Monday|Wednesday		4000000	0	91
U	2022-04-06	Influent	County 1	pmmov_gc_per_mL	['1', '2']	[100.0, 80.0]	[3, 3]	[25166.714454049477, nan]	25166.7				Sunday|Monday|Wednesday		4000000	0	91
U	2022-04-10	Influent	County 1	SARS_CoV_2_N1_gc_per_mL	['1', '2']	[95.0, 70.0]	[3, 3]	[17.41488185728664, 51.513211378542934]	29.9516	2.15301	64.486	13.9115	Sunday|Monday|Wednesday		4000000	0	91
U	2022-04-10	Influent	County 1	pmmov_gc_per_mL	['1', '2']	[95.0, 70.0]	[3, 3]	[3698.8475895106235, nan]	3698.85				Sunday|Monday|Wednesday		4000000	0	91
U	2022-04-12	Influent	County 1	SARS_CoV_2_N1_gc_per_mL	['1', '2']	[100.0, 80.0]	[3, 3]	[121.0917370106502, 152.4166676710307]	135.854	1.17666	159.855	115.457	Sunday|Monday|Wednesday		4000000	0	91
U	2022-04-12	Influent	County 1	pmmov_gc_per_mL	['1', '2']	[100.0, 80.0]	[3, 3]	[4957.996548587385, nan]	4958				Sunday|Monday|Wednesday		4000000	0	91
U	2022-04-13	Influent	County 1	SARS_CoV_2_N1_gc_per_mL	['1', '2']	[100.0, 80.0]	[3, 3]	[82.09830420475245, 71.47209747370997]	76.6012	1.10298	84.4893	69.4495	Sunday|Monday|Wednesday		4000000	0	91
U	2022-04-13	Influent	County 1	pmmov_gc_per_mL	['1', '2']	[100.0, 80.0]	[3, 3]	[4707.482644808011, nan]	4707.48				Sunday|Monday|Wednesday		4000000	0	91
U	2022-04-17	Influent	County 1	SARS_CoV_2_N1_gc_per_mL	['1', '2']	[90.0, 70.0]	[3, 3]	[108.30018501901677, 122.8751244574034]	115.358	1.09339	126.131	105.505	Sunday|Monday|Wednesday		4000000	0	91
U	2022-04-17	Influent	County 1	pmmov_gc_per_mL	['1', '2']	[90.0, 70.0]	[3, 3]	[2843.2176158878688, nan]	2843.22				Sunday|Monday|Wednesday		4000000	0	91
U	2022-04-19	Influent	County 1	SARS_CoV_2_N1_gc_per_mL	['1', '2']	[95.0, 80.0]	[3, 3]	[57.51970511275172, 58.08011044807966]	57.7992	1.00688	58.1969	57.4043	Sunday|Monday|Wednesday		4000000	0	91
U	2022-04-19	Influent	County 1	pmmov_gc_per_mL	['1', '2']	[95.0, 80.0]	[3, 3]	[495.9305124872278, nan]	495.931				Sunday|Monday|Wednesday		4000000	0	91
U	2022-04-20	Influent	County 1	SARS_CoV_2_N1_gc_per_mL	['1', '2']	[95.0, 80.0]	[3, 3]	[63.188658585372394, 111.6329135964234]	83.9877	1.49542	125.597	56.1632	Sunday|Monday|Wednesday		4000000	0	91
U	2022-04-20	Influent	County 1	pmmov_gc_per_mL	['1', '2']	[95.0, 80.0]	[3, 3]	[485.79237931187606, nan]	485.792				Sunday|Monday|Wednesday		4000000	0	91
V	2021-09-07	Influent	County 9	SARS_CoV_2_N1_gc_per_mL	['1', '2']	[100.0, 70.0]	[3, 3]	[132.66653950840129, 238.3984957824255]	177.841	1.51352	269.166	117.502	Sunday|Monday|Wednesday		40000	0	79
V	2021-09-07	Influent	County 9	pmmov_gc_per_mL	['1', '2']	[100.0, 70.0]	[3, 3]	[47271.13674723765, nan]	47271.1				Sunday|Monday|Wednesday		40000	0	79
V	2021-09-20	Influent	County 9	SARS_CoV_2_N1_gc_per_mL	['2', '3']	[80.0, 95.0]	[3, 3]	[1053.116445914251, 936.4591054974776]	993.076	1.08656	1079.04	913.964	Sunday|Monday|Wednesday		40000	0	79
V	2021-09-20	Influent	County 9	pmmov_gc_per_mL	['2', '3']	[80.0, 95.0]	[3, 3]	[nan, 184183.27347710825]	184183				Sunday|Monday|Wednesday		40000	0	79
V	2021-09-21	Influent	County 9	SARS_CoV_2_N1_gc_per_mL	['1', '2']	[100.0, 80.0]	[3, 3]	[59.638452709790684, 32.20590237718576]	43.8259	1.54602	67.7558	28.3476	Sunday|Monday|Wednesday		40000	0	79
V	2021-09-21	Influent	County 9	pmmov_gc_per_mL	['1', '2']	[100.0, 80.0]	[3, 3]	[673873.367000497, nan]	673873				Sunday|Monday|Wednesday		40000	0	79
V	2021-09-22	Influent	County 9	SARS_CoV_2_N1_gc_per_mL	['1', '2']	[90.0, 80.0]	[3, 3]	[29.93163332246104, 43.35798868571391]	36.0247	1.29957	46.8167	27.7204	Sunday|Monday|Wednesday		40000	0	79
V	2021-09-22	Influent	County 9	pmmov_gc_per_mL	['1', '2']	[90.0, 80.0]	[3, 3]	[77335.33228787905, nan]	77335.3				Sunday|Monday|Wednesday		40000	0	79
V	2021-09-27	Influent	County 9	SARS_CoV_2_N1_gc_per_mL	['1', '2']	[95.0, 75.0]	[3, 3]	[16.359623392211468, 18.91009275660489]	17.5887	1.10788	19.4861	15.876	Sunday|Monday|Wednesday		40000	0	79
V	2021-09-27	Influent	County 9	pmmov_gc_per_mL	['1', '2']	[95.0, 75.0]	[3, 3]	[78436.9923764559, nan]	78437				Sunday|Monday|Wednesday		40000	0	79
V	2021-09-28	Influent	County 9	SARS_CoV_2_N1_gc_per_mL	['1', '2']	[95.0, 72.5]	[3, 3]	[26.46483653860271, 32.13727977176864]	29.1635	1.1472	33.4562	25.4215	Sunday|Monday|Wednesday		40000	0	79
V	2021-09-28	Influent	County 9	pmmov_gc_per_mL	['1', '2']	[95.0, 72.5]	[3, 3]	[120443.78800426376, nan]	120444				Sunday|Monday|Wednesday		40000	0	79
V	2021-09-29	Influent	County 9	SARS_CoV_2_N1_gc_per_mL	['1', '2']	[95.0, 75.0]	[3, 2]	[23.045043554763822, 7.696213822785009]	13.3176	2.17168	28.9216	6.13242	Sunday|Monday|Wednesday		40000	0	79
V	2021-09-29	Influent	County 9	pmmov_gc_per_mL	['1', '2']	[95.0, 75.0]	[3, 2]	[63954.043814183875, nan]	63954				Sunday|Monday|Wednesday		40000	0	79
V	2021-10-04	Influent	County 9	SARS_CoV_2_N1_gc_per_mL	['1', '2']	[95.0, 100.0]	[3, 3]	[26.07039769284321, 34.21162752033017]	29.8649	1.21187	36.1924	24.6436	Sunday|Monday|Wednesday		40000	0	79
V	2021-10-04	Influent	County 9	pmmov_gc_per_mL	['1', '2']	[95.0, 100.0]	[3, 3]	[69533.17723982691, 108740.98072719297]	86954.6	1.3719	119293	63382.8	Sunday|Monday|Wednesday		40000	0	79
V	2021-10-05	Influent	County 9	SARS_CoV_2_N1_gc_per_mL	['2', '3']	[100.0, 65.0]	[3, 3]	[80.76786996134499, 6.445411402332094]	22.8163	5.97578	136.345	3.81812	Sunday|Monday|Wednesday		40000	0	79
V	2021-10-05	Influent	County 9	pmmov_gc_per_mL	['2', '3']	[100.0, 65.0]	[3, 3]	[69306.66151842083, nan]	69306.7				Sunday|Monday|Wednesday		40000	0	79
V	2021-10-06	Influent	County 9	SARS_CoV_2_N1_gc_per_mL	['1', '2']	[100.0, 77.5]	[3, 3]	[144.6943029996238, 115.7483494896119]	129.415	1.17097	151.54	110.519	Sunday|Monday|Wednesday		40000	0	79
V	2021-10-06	Influent	County 9	pmmov_gc_per_mL	['1', '2']	[100.0, 77.5]	[3, 3]	[49693.728010020044, nan]	49693.7				Sunday|Monday|Wednesday		40000	0	79
V	2021-10-11	Influent	County 9	SARS_CoV_2_N1_gc_per_mL	['1', '2']	[100.0, 95.0]	[3, 3]	[44.757605934635976, 21.805553325512758]	31.2404	1.66276	51.9453	18.7883	Sunday|Monday|Wednesday		40000	0	79
V	2021-10-11	Influent	County 9	pmmov_gc_per_mL	['1', '2']	[100.0, 95.0]	[3, 3]	[185387.13978391167, 123903.99025971547]	151559	1.32966	201522	113984	Sunday|Monday|Wednesday		40000	0	79
V	2021-10-12	Influent	County 9	SARS_CoV_2_N1_gc_per_mL	['1', '3']	[100.0, 100.0]	[3, 3]	[61.4650476210007, 38.95171917810232]	48.9302	1.38064	67.5548	35.4404	Sunday|Monday|Wednesday		40000	0	79
V	2021-10-12	Influent	County 9	pmmov_gc_per_mL	['1', '3']	[100.0, 100.0]	[3, 3]	[77531.19737430956, 36608.8147261306]	53275.9	1.69996	90567.1	31339.5	Sunday|Monday|Wednesday		40000	0	79
V	2021-10-13	Influent	County 9	SARS_CoV_2_N1_gc_per_mL	['1', '2']	[100.0, 100.0]	[3, 3]	[103.45437454029623, 73.8250990906327]	87.393	1.26947	110.943	68.842	Sunday|Monday|Wednesday		40000	0	79
V	2021-10-13	Influent	County 9	pmmov_gc_per_mL	['1', '2']	[100.0, 100.0]	[3, 3]	[79909.49612735762, 60502.25455369838]	69532	1.21741	84649.1	57114.6	Sunday|Monday|Wednesday		40000	0	79
V	2021-10-18	Influent	County 9	SARS_CoV_2_N1_gc_per_mL	['1', '2']	[100.0, 100.0]	[3, 3]	[150.4901816630765, 131.68081873721647]	140.772	1.09901	154.71	128.089	Sunday|Monday|Wednesday		40000	0	79
V	2021-10-18	Influent	County 9	pmmov_gc_per_mL	['1', '2']	[100.0, 100.0]	[3, 3]	[24162.725367364754, 23091.008204963382]	23620.8	1.0326	24390.8	22875.1	Sunday|Monday|Wednesday		40000	0	79
V	2021-10-19	Influent	County 9	SARS_CoV_2_N1_gc_per_mL	['3']	[95.0]	[3]	[49.272629827953935]	49.2726				Sunday|Monday|Wednesday		40000	0	79
V	2021-10-19	Influent	County 9	pmmov_gc_per_mL	['3']	[95.0]	[3]	[60209.45487822964]	60209.5				Sunday|Monday|Wednesday		40000	0	79
V	2021-10-20	Influent	County 9	SARS_CoV_2_N1_gc_per_mL	['1', '2']	[95.0, 95.0]	[3, 3]	[89.50976395504175, 63.923509565536335]	75.6424	1.26878	95.9735	59.6183	Sunday|Monday|Wednesday		40000	0	79
V	2021-10-20	Influent	County 9	pmmov_gc_per_mL	['1', '2']	[95.0, 95.0]	[3, 3]	[113553.2655920676, 82622.35123251479]	96860.9	1.25214	121283	77356.3	Sunday|Monday|Wednesday		40000	0	79
V	2021-10-25	Influent	County 9	SARS_CoV_2_N1_gc_per_mL	['1', '2']	[100.0, 100.0]	[3, 3]	[51.167548981031686, 58.10209669401803]	54.5247	1.09403	59.6518	49.8383	Sunday|Monday|Wednesday		40000	0	79
V	2021-10-25	Influent	County 9	pmmov_gc_per_mL	['1', '2']	[100.0, 100.0]	[3, 3]	[82526.6693272402, 55355.79863862763]	67589.4	1.32628	89642.3	50961.8	Sunday|Monday|Wednesday		40000	0	79
V	2021-10-26	Influent	County 9	SARS_CoV_2_N1_gc_per_mL	['1', '2']	[100.0, 100.0]	[3, 3]	[112.8241049023139, 65.95149643895992]	86.2608	1.46178	126.094	59.0109	Sunday|Monday|Wednesday		40000	0	79
V	2021-10-26	Influent	County 9	pmmov_gc_per_mL	['1', '2']	[100.0, 100.0]	[3, 3]	[49988.65166019645, 38364.28910540301]	43792.5	1.20581	52805.3	36318	Sunday|Monday|Wednesday		40000	0	79
V	2021-10-27	Influent	County 9	SARS_CoV_2_N1_gc_per_mL	['1', '2']	[100.0, 100.0]	[3, 3]	[261.5650037791193, 282.0360619505295]	271.608	1.05473	286.472	257.515	Sunday|Monday|Wednesday		40000	0	79
V	2021-10-27	Influent	County 9	pmmov_gc_per_mL	['1', '2']	[100.0, 100.0]	[3, 3]	[81266.8625394212, 100916.72168754342]	90560.4	1.16548	105546	77702.5	Sunday|Monday|Wednesday		40000	0	79
V	2021-11-01	Influent	County 9	SARS_CoV_2_N1_gc_per_mL	['1', '2']	[100.0, 100.0]	[3, 3]	[126.88928170355102, 138.18991872369588]	132.419	1.06218	140.653	124.667	Sunday|Monday|Wednesday		40000	0	79
V	2021-11-01	Influent	County 9	pmmov_gc_per_mL	['1', '2']	[100.0, 100.0]	[3, 3]	[63370.85451363163, 78398.5254008229]	70485.3	1.16238	81931	60638.6	Sunday|Monday|Wednesday		40000	0	79
V	2021-11-02	Influent	County 9	SARS_CoV_2_N1_gc_per_mL	['1', '2']	[100.0, 100.0]	[3, 3]	[162.80658802367932, 217.73347148433731]	188.278	1.22822	231.245	153.294	Sunday|Monday|Wednesday		40000	0	79
V	2021-11-02	Influent	County 9	pmmov_gc_per_mL	['1', '2']	[100.0, 100.0]	[3, 3]	[36737.569772330644, 60953.02647291286]	47320.9	1.43048	67691.6	33080.4	Sunday|Monday|Wednesday		40000	0	79
V	2021-11-03	Influent	County 9	SARS_CoV_2_N1_gc_per_mL	['1', '2']	[100.0, 100.0]	[3, 3]	[148.6344320722611, 143.3365106611427]	145.961	1.026	149.756	142.263	Sunday|Monday|Wednesday		40000	0	79
V	2021-11-03	Influent	County 9	pmmov_gc_per_mL	['1', '2']	[100.0, 100.0]	[3, 3]	[227039.6851700077, 176677.4373157973]	200282	1.19404	239144	167735	Sunday|Monday|Wednesday		40000	0	79
V	2021-11-08	Influent	County 9	SARS_CoV_2_N1_gc_per_mL	['1', '2']	[100.0, 100.0]	[3, 3]	[104.1827729290544, 128.85025748164065]	115.862	1.16214	134.648	99.697	Sunday|Monday|Wednesday		40000	0	79
V	2021-11-08	Influent	County 9	pmmov_gc_per_mL	['1', '2']	[100.0, 100.0]	[3, 3]	[31177.595362674394, 46428.7479986458]	38046.5	1.32523	50420.2	28709.4	Sunday|Monday|Wednesday		40000	0	79
V	2021-11-09	Influent	County 9	SARS_CoV_2_N1_gc_per_mL	['1', '2']	[100.0, 80.0]	[3, 3]	[87.85186839513898, 86.20353984303891]	87.0238	1.01348	88.1972	85.866	Sunday|Monday|Wednesday		40000	0	79
V	2021-11-09	Influent	County 9	pmmov_gc_per_mL	['1', '2']	[100.0, 80.0]	[3, 3]	[97213.5290105498, nan]	97213.5				Sunday|Monday|Wednesday		40000	0	79
V	2021-11-15	Influent	County 9	SARS_CoV_2_N1_gc_per_mL	['1', '2']	[100.0, 100.0]	[3, 3]	[80.70721667725981, 84.8565980066809]	82.7559	1.03609	85.7423	79.8735	Sunday|Monday|Wednesday		40000	0	79
V	2021-11-15	Influent	County 9	pmmov_gc_per_mL	['1', '2']	[100.0, 100.0]	[3, 3]	[31043.058795603734, 34609.81080941748]	32778	1.07994	35398.3	30351.6	Sunday|Monday|Wednesday		40000	0	79
V	2021-11-16	Influent	County 9	SARS_CoV_2_N1_gc_per_mL	['1', '2']	[100.0, 100.0]	[3, 3]	[187.22280568470575, 204.01547886819807]	195.439	1.06262	207.677	183.922	Sunday|Monday|Wednesday		40000	0	79
V	2021-11-16	Influent	County 9	pmmov_gc_per_mL	['1', '2']	[100.0, 100.0]	[3, 3]	[57724.21107389845, 47713.4196316908]	52480.7	1.14417	60046.7	45867.9	Sunday|Monday|Wednesday		40000	0	79
V	2021-11-17	Influent	County 9	SARS_CoV_2_N1_gc_per_mL	['1', '2']	[100.0, 100.0]	[3, 3]	[87.56054061375882, 84.9352373202033]	86.2379	1.02176	88.1143	84.4014	Sunday|Monday|Wednesday		40000	0	79
V	2021-11-17	Influent	County 9	pmmov_gc_per_mL	['1', '2']	[100.0, 100.0]	[3, 3]	[35907.19747534499, 41884.18087454134]	38780.7	1.11502	43241.3	34780.2	Sunday|Monday|Wednesday		40000	0	79
V	2021-11-22	Influent	County 9	SARS_CoV_2_N1_gc_per_mL	['1', '2']	[95.0, 100.0]	[3, 3]	[143.77376223992937, 116.75849663324597]	129.564	1.15855	150.107	111.832	Sunday|Monday|Wednesday		40000	0	79
V	2021-11-22	Influent	County 9	pmmov_gc_per_mL	['1', '2']	[95.0, 100.0]	[3, 3]	[40367.21939839949, 43731.6130293685]	42015.8	1.05824	44462.7	39703.5	Sunday|Monday|Wednesday		40000	0	79
V	2021-11-29	Influent	County 9	SARS_CoV_2_N1_gc_per_mL	['1', '2']	[100.0, 100.0]	[3, 3]	[151.71365300097733, 122.40760757466856]	136.275	1.1639	158.61	117.085	Sunday|Monday|Wednesday		40000	0	79
V	2021-11-29	Influent	County 9	pmmov_gc_per_mL	['1', '2']	[100.0, 100.0]	[3, 3]	[36234.60091863496, 48385.88955088893]	41871.7	1.2269	51372.5	34128.1	Sunday|Monday|Wednesday		40000	0	79
V	2021-11-30	Influent	County 9	SARS_CoV_2_N1_gc_per_mL	['1', '2']	[90.0, 90.0]	[3, 3]	[100.73872631925623, 102.51495846311923]	101.623	1.01244	102.887	100.375	Sunday|Monday|Wednesday		40000	0	79
V	2021-11-30	Influent	County 9	pmmov_gc_per_mL	['1', '2']	[90.0, 90.0]	[3, 3]	[86282.4135892292, 70768.43042557493]	78141.4	1.15046	89898.1	67922.1	Sunday|Monday|Wednesday		40000	0	79
V	2021-12-01	Influent	County 9	SARS_CoV_2_N1_gc_per_mL	['1', '2']	[100.0, 100.0]	[3, 3]	[165.64423735102076, 174.1622587656736]	169.85	1.03609	175.98	163.933	Sunday|Monday|Wednesday		40000	0	79
V	2021-12-01	Influent	County 9	pmmov_gc_per_mL	['1', '2']	[100.0, 100.0]	[3, 3]	[47410.8754463066, 80095.28289988877]	61622.9	1.44887	89283.5	42531.8	Sunday|Monday|Wednesday		40000	0	79
V	2021-12-06	Influent	County 9	SARS_CoV_2_N1_gc_per_mL	['1', '2']	[95.0, 95.0]	[3, 3]	[100.32288266192491, 143.90857973688676]	120.155	1.29061	155.073	93.0999	Sunday|Monday|Wednesday		40000	0	79
V	2021-12-06	Influent	County 9	pmmov_gc_per_mL	['1', '2']	[95.0, 95.0]	[3, 3]	[69592.07249974231, 49011.95063017464]	58402.4	1.28133	74833	45579.4	Sunday|Monday|Wednesday		40000	0	79
V	2021-12-07	Influent	County 9	SARS_CoV_2_N1_gc_per_mL	['1', '2']	[100.0, 100.0]	[3, 3]	[148.2516913943479, 105.2830860755425]	124.934	1.27381	159.142	98.0786	Sunday|Monday|Wednesday		40000	0	79
V	2021-12-07	Influent	County 9	pmmov_gc_per_mL	['1', '2']	[100.0, 100.0]	[3, 3]	[45203.48356478609, 41119.87755338806]	43113.4	1.06924	46098.6	40321.4	Sunday|Monday|Wednesday		40000	0	79
V	2021-12-08	Influent	County 9	SARS_CoV_2_N1_gc_per_mL	['1', '2']	[100.0, 100.0]	[3, 3]	[102.3851266104797, 107.25230874071646]	104.79	1.03339	108.289	101.405	Sunday|Monday|Wednesday		40000	0	79
V	2021-12-08	Influent	County 9	pmmov_gc_per_mL	['1', '2']	[100.0, 100.0]	[3, 3]	[130806.99518036141, 75722.48578930213]	99524	1.47188	146487	67617.1	Sunday|Monday|Wednesday		40000	0	79
V	2021-12-13	Influent	County 9	SARS_CoV_2_N1_gc_per_mL	['1', '2']	[100.0, 100.0]	[3, 3]	[414.6278137647403, 358.8858384821282]	385.751	1.10748	427.213	348.313	Sunday|Monday|Wednesday		40000	0	79
V	2021-12-13	Influent	County 9	pmmov_gc_per_mL	['1', '2']	[100.0, 100.0]	[3, 3]	[100745.87401206518, 127922.52093147128]	113524	1.18397	134409	95884	Sunday|Monday|Wednesday		40000	0	79
V	2021-12-14	Influent	County 9	SARS_CoV_2_N1_gc_per_mL	['1', '2']	[100.0, 100.0]	[3, 3]	[274.10133570400177, 317.9082108122173]	295.193	1.11053	327.822	265.813	Sunday|Monday|Wednesday		40000	0	79
V	2021-12-14	Influent	County 9	pmmov_gc_per_mL	['1', '2']	[100.0, 100.0]	[3, 3]	[88656.95819720515, 59833.06168842085]	72832.8	1.32055	96179.1	55153.5	Sunday|Monday|Wednesday		40000	0	79
V	2021-12-15	Influent	County 9	SARS_CoV_2_N1_gc_per_mL	['1', '2']	[100.0, 100.0]	[3, 3]	[240.09670991950506, 333.4777897851487]	282.961	1.26151	356.958	224.304	Sunday|Monday|Wednesday		40000	0	79
V	2021-12-15	Influent	County 9	pmmov_gc_per_mL	['1', '2']	[100.0, 100.0]	[3, 3]	[146286.0051169552, 124351.80739058787]	134874	1.12173	151291	120238	Sunday|Monday|Wednesday		40000	0	79
V	2021-12-20	Influent	County 9	SARS_CoV_2_N1_gc_per_mL	['1', '2']	[100.0, 100.0]	[3, 3]	[222.6142877245889, 211.46858066525013]	216.97	1.03699	224.995	209.231	Sunday|Monday|Wednesday		40000	0	79
V	2021-12-20	Influent	County 9	pmmov_gc_per_mL	['1', '2']	[100.0, 100.0]	[3, 3]	[191767.6263026922, 182610.0295070599]	187133	1.03521	193721	180769	Sunday|Monday|Wednesday		40000	0	79
V	2021-12-21	Influent	County 9	SARS_CoV_2_N1_gc_per_mL	['1', '2']	[100.0, 80.0]	[3, 3]	[176.4013495966674, 186.5266789493599]	181.393	1.04025	188.695	174.374	Sunday|Monday|Wednesday		40000	0	79
V	2021-12-21	Influent	County 9	pmmov_gc_per_mL	['1', '2']	[100.0, 80.0]	[3, 3]	[104803.10618338961, nan]	104803				Sunday|Monday|Wednesday		40000	0	79
V	2022-01-05	Influent	County 9	SARS_CoV_2_N1_gc_per_mL	['1', '2']	[100.0, 75.0]	[3, 3]	[673.3582490638, 843.3724736592845]	753.586	1.17256	883.627	642.683	Sunday|Monday|Wednesday		40000	0	79
V	2022-01-05	Influent	County 9	pmmov_gc_per_mL	['1', '2']	[100.0, 75.0]	[3, 3]	[118318.50362039068, nan]	118319				Sunday|Monday|Wednesday		40000	0	79
V	2022-01-10	Influent	County 9	SARS_CoV_2_N1_gc_per_mL	['1', '2']	[100.0, 80.0]	[3, 3]	[1582.902675677623, 1696.5526284688067]	1638.74	1.05025	1721.09	1560.33	Sunday|Monday|Wednesday		40000	0	79
V	2022-01-10	Influent	County 9	pmmov_gc_per_mL	['1', '2']	[100.0, 80.0]	[3, 3]	[161141.4501420007, nan]	161141				Sunday|Monday|Wednesday		40000	0	79
V	2022-01-11	Influent	County 9	SARS_CoV_2_N1_gc_per_mL	['1', '2']	[90.0, 90.0]	[3, 3]	[1425.1456012500303, 1451.3358527184885]	1438.18	1.01296	1456.82	1419.78	Sunday|Monday|Wednesday		40000	0	79
V	2022-01-11	Influent	County 9	pmmov_gc_per_mL	['1', '2']	[90.0, 90.0]	[3, 3]	[203317.31228116262, 270255.1140787005]	234409	1.22292	286663	191680	Sunday|Monday|Wednesday		40000	0	79
V	2022-01-12	Influent	County 9	SARS_CoV_2_N1_gc_per_mL	['1', '2']	[100.0, 80.0]	[3, 3]	[1207.5763378251195, 1262.5257725017975]	1234.75	1.03197	1274.22	1196.5	Sunday|Monday|Wednesday		40000	0	79
V	2022-01-12	Influent	County 9	pmmov_gc_per_mL	['1', '2']	[100.0, 80.0]	[3, 3]	[293065.6595599315, nan]	293066				Sunday|Monday|Wednesday		40000	0	79
V	2022-01-18	Influent	County 9	SARS_CoV_2_N1_gc_per_mL	['1', '2']	[90.0, 80.0]	[3, 3]	[2512.0480066195637, 2070.4892434324315]	2280.61	1.14648	2614.66	1989.23	Sunday|Monday|Wednesday		40000	0	79
V	2022-01-18	Influent	County 9	pmmov_gc_per_mL	['1', '2']	[90.0, 80.0]	[3, 3]	[441644.3817179455, nan]	441644				Sunday|Monday|Wednesday		40000	0	79
V	2022-01-19	Influent	County 9	SARS_CoV_2_N1_gc_per_mL	['1', '2']	[100.0, 80.0]	[3, 3]	[1387.6123217755608, 1286.9653892269182]	1336.34	1.05469	1409.42	1267.05	Sunday|Monday|Wednesday		40000	0	79
V	2022-01-19	Influent	County 9	pmmov_gc_per_mL	['1', '2']	[100.0, 80.0]	[3, 3]	[41400.71066179149, nan]	41400.7				Sunday|Monday|Wednesday		40000	0	79
V	2022-01-24	Influent	County 9	SARS_CoV_2_N1_gc_per_mL	['1', '2']	[100.0, 80.0]	[3, 3]	[616.8760083290606, 587.5018764712194]	602.01	1.0351	623.141	581.595	Sunday|Monday|Wednesday		40000	0	79
V	2022-01-24	Influent	County 9	pmmov_gc_per_mL	['1', '2']	[100.0, 80.0]	[3, 3]	[110509.82515874974, nan]	110510				Sunday|Monday|Wednesday		40000	0	79
V	2022-01-26	Influent	County 9	SARS_CoV_2_N1_gc_per_mL	['1', '2']	[90.0, 80.0]	[3, 3]	[498.09786345073536, 530.8969121188163]	514.236	1.04613	537.955	491.563	Sunday|Monday|Wednesday		40000	0	79
V	2022-01-26	Influent	County 9	pmmov_gc_per_mL	['1', '2']	[90.0, 80.0]	[3, 3]	[328696.54286643455, nan]	328697				Sunday|Monday|Wednesday		40000	0	79
V	2022-01-31	Influent	County 9	SARS_CoV_2_N1_gc_per_mL	['1']	[100.0]	[3]	[398.3550872780198]	398.355				Sunday|Monday|Wednesday		40000	0	79
V	2022-01-31	Influent	County 9	pmmov_gc_per_mL	['1']	[100.0]	[3]	[358606.99748645246]	358607				Sunday|Monday|Wednesday		40000	0	79
V	2022-02-01	Influent	County 9	SARS_CoV_2_N1_gc_per_mL	['1', '2']	[90.0, 75.0]	[3, 3]	[391.32160827083794, 105.61815113092955]	203.299	2.52464	513.257	80.5262	Sunday|Monday|Wednesday		40000	0	79
V	2022-02-01	Influent	County 9	pmmov_gc_per_mL	['1', '2']	[90.0, 75.0]	[3, 3]	[180188.2145521477, nan]	180188				Sunday|Monday|Wednesday		40000	0	79
V	2022-02-02	Influent	County 9	SARS_CoV_2_N1_gc_per_mL	['1', '2']	[100.0, 80.0]	[3, 3]	[294.00654543346315, 265.2894392050113]	279.279	1.07538	300.332	259.702	Sunday|Monday|Wednesday		40000	0	79
V	2022-02-02	Influent	County 9	pmmov_gc_per_mL	['1', '2']	[100.0, 80.0]	[3, 3]	[656555.7528685692, nan]	656556				Sunday|Monday|Wednesday		40000	0	79
V	2022-02-07	Influent	County 9	SARS_CoV_2_N1_gc_per_mL	['1', '2']	[100.0, 80.0]	[3, 3]	[184.74364894934368, 191.99487418139418]	188.334	1.0276	193.532	183.276	Sunday|Monday|Wednesday		40000	0	79
V	2022-02-07	Influent	County 9	pmmov_gc_per_mL	['1', '2']	[100.0, 80.0]	[3, 3]	[27490.851623186867, nan]	27490.9				Sunday|Monday|Wednesday		40000	0	79
V	2022-02-08	Influent	County 9	SARS_CoV_2_N1_gc_per_mL	['1', '2']	[90.0, 80.0]	[3, 3]	[76.86851394861114, 75.08288959283333]	75.9705	1.01676	77.2436	74.7183	Sunday|Monday|Wednesday		40000	0	79
V	2022-02-08	Influent	County 9	pmmov_gc_per_mL	['1', '2']	[90.0, 80.0]	[3, 3]	[3166.186162366086, nan]	3166.19				Sunday|Monday|Wednesday		40000	0	79
V	2022-02-09	Influent	County 9	SARS_CoV_2_N1_gc_per_mL	['1', '2']	[100.0, 80.0]	[3, 3]	[75.80134597299727, 113.55963263177001]	92.7792	1.33085	123.476	69.714	Sunday|Monday|Wednesday		40000	0	79
V	2022-02-09	Influent	County 9	pmmov_gc_per_mL	['1', '2']	[100.0, 80.0]	[3, 3]	[101449.17802185629, nan]	101449				Sunday|Monday|Wednesday		40000	0	79
V	2022-02-14	Influent	County 9	SARS_CoV_2_N1_gc_per_mL	['1', '2']	[80.0, 80.0]	[3, 3]	[124.76962207620596, 110.12292314283054]	117.218	1.09231	128.038	107.311	Sunday|Monday|Wednesday		40000	0	79
V	2022-02-15	Influent	County 9	SARS_CoV_2_N1_gc_per_mL	['1', '2']	[95.0, 75.0]	[3, 3]	[25.813487899991465, 23.50305131040587]	24.6312	1.06855	26.3197	23.051	Sunday|Monday|Wednesday		40000	0	79
V	2022-02-15	Influent	County 9	pmmov_gc_per_mL	['1', '2']	[95.0, 75.0]	[3, 3]	[40968.48237961914, nan]	40968.5				Sunday|Monday|Wednesday		40000	0	79
V	2022-02-16	Influent	County 9	SARS_CoV_2_N1_gc_per_mL	['1', '2']	[95.0, 80.0]	[3, 3]	[27.753016051926767, 23.920309304148795]	25.7655	1.11081	28.6205	23.1953	Sunday|Monday|Wednesday		40000	0	79
V	2022-02-16	Influent	County 9	pmmov_gc_per_mL	['1', '2']	[95.0, 80.0]	[3, 3]	[33765.99753649868, nan]	33766				Sunday|Monday|Wednesday		40000	0	79
V	2022-02-22	Influent	County 9	SARS_CoV_2_N1_gc_per_mL	['1', '2']	[95.0, 75.0]	[3, 3]	[7.574349010317485, 9.783113107445832]	8.60818	1.19835	10.3156	7.18339	Sunday|Monday|Wednesday		40000	0	79
V	2022-02-22	Influent	County 9	pmmov_gc_per_mL	['1', '2']	[95.0, 75.0]	[3, 3]	[81321.04777184315, nan]	81321				Sunday|Monday|Wednesday		40000	0	79
V	2022-02-23	Influent	County 9	SARS_CoV_2_N1_gc_per_mL	['1', '2']	[95.0, 75.0]	[3, 3]	[11.397833693309915, 8.59590625820053]	9.89822	1.22079	12.0837	8.10802	Sunday|Monday|Wednesday		40000	0	79
V	2022-02-23	Influent	County 9	pmmov_gc_per_mL	['1', '2']	[95.0, 75.0]	[3, 3]	[72015.50975169189, nan]	72015.5				Sunday|Monday|Wednesday		40000	0	79
V	2022-02-28	Influent	County 9	SARS_CoV_2_N1_gc_per_mL	['1', '2']	[90.0, 80.0]	[3, 3]	[52.16986243476089, 62.246662127434725]	56.986	1.13301	64.5655	50.2962	Sunday|Monday|Wednesday		40000	0	79
V	2022-02-28	Influent	County 9	pmmov_gc_per_mL	['1', '2']	[90.0, 80.0]	[3, 3]	[30875.81538841484, nan]	30875.8				Sunday|Monday|Wednesday		40000	0	79
V	2022-03-01	Influent	County 9	SARS_CoV_2_N1_gc_per_mL	['1', '2']	[85.0, 70.0]	[3, 3]	[7.591661221415263, 10.329352259517865]	8.85533	1.24327	11.0096	7.12261	Sunday|Monday|Wednesday		40000	0	79
V	2022-03-01	Influent	County 9	pmmov_gc_per_mL	['1', '2']	[85.0, 70.0]	[3, 3]	[34584.47335962073, nan]	34584.5				Sunday|Monday|Wednesday		40000	0	79
V	2022-03-02	Influent	County 9	SARS_CoV_2_N1_gc_per_mL	['1', '2']	[95.0, 80.0]	[3, 3]	[42.086782887359284, 20.41571998937273]	29.3127	1.66786	48.8894	17.575	Sunday|Monday|Wednesday		40000	0	79
V	2022-03-02	Influent	County 9	pmmov_gc_per_mL	['1', '2']	[95.0, 80.0]	[3, 3]	[12615.817412021639, nan]	12615.8				Sunday|Monday|Wednesday		40000	0	79
V	2022-03-07	Influent	County 9	SARS_CoV_2_N1_gc_per_mL	['1', '2']	[95.0, 70.0]	[3, 3]	[2.0327785541862533, 2.5225587484876155]	2.26447	1.16491	2.6379	1.9439	Sunday|Monday|Wednesday		40000	0	79
V	2022-03-07	Influent	County 9	pmmov_gc_per_mL	['1', '2']	[95.0, 70.0]	[3, 3]	[70564.71199387523, nan]	70564.7				Sunday|Monday|Wednesday		40000	0	79
V	2022-03-08	Influent	County 9	SARS_CoV_2_N1_gc_per_mL	['1', '3']	[90.0, 60.0]	[3, 3]	[3.0962127889972755, 4.313667145694269]	3.65459	1.26425	4.62033	2.89071	Sunday|Monday|Wednesday		40000	0	79
V	2022-03-08	Influent	County 9	pmmov_gc_per_mL	['1', '3']	[90.0, 60.0]	[3, 3]	[118240.02111356457, nan]	118240				Sunday|Monday|Wednesday		40000	0	79
V	2022-03-09	Influent	County 9	SARS_CoV_2_N1_gc_per_mL	['1', '2']	[65.0, 70.0]	[3, 2]	[2.5341039250210033, 2.2758536136109035]	2.40151	1.07897	2.59115	2.22575	Sunday|Monday|Wednesday		40000	0	79
V	2022-03-14	Influent	County 9	SARS_CoV_2_N1_gc_per_mL	['1', '2']	[75.0, 65.0]	[3, 3]	[5.240775883605371, 3.3519232897556557]	4.19126	1.37167	5.74904	3.05558	Sunday|Monday|Wednesday		40000	0	79
V	2022-03-15	Influent	County 9	SARS_CoV_2_N1_gc_per_mL	['1', '2']	[70.0, 70.0]	[3, 3]	[2.7590612752379493, 3.8299028509176147]	3.25068	1.26099	4.09907	2.57789	Sunday|Monday|Wednesday		40000	0	79
V	2022-03-16	Influent	County 9	SARS_CoV_2_N1_gc_per_mL	['1', '2']	[75.0, 75.0]	[3, 3]	[2.934915935492494, 8.758752348874994]	5.07013	2.16654	10.9846	2.34019	Sunday|Monday|Wednesday		40000	0	79
V	2022-03-21	Influent	County 9	SARS_CoV_2_N1_gc_per_mL	['1', '2']	[80.0, 65.0]	[3, 3]	[6.107891274473745, 5.614577824265082]	5.85604	1.06136	6.21536	5.5175	Sunday|Monday|Wednesday		40000	0	79
V	2022-03-21	Influent	County 9	pmmov_gc_per_mL	['1', '2']	[80.0, 65.0]	[3, 3]	[101259.66296792672, nan]	101260				Sunday|Monday|Wednesday		40000	0	79
V	2022-03-22	Influent	County 9	SARS_CoV_2_N1_gc_per_mL	['1']	[85.0]	[3]	[5.641589609688545]	5.64159				Sunday|Monday|Wednesday		40000	0	79
V	2022-03-22	Influent	County 9	pmmov_gc_per_mL	['1']	[85.0]	[3]	[36868.96065246925]	36869				Sunday|Monday|Wednesday		40000	0	79
V	2022-03-23	Influent	County 9	SARS_CoV_2_N1_gc_per_mL	['1']	[80.0]	[3]	[5.657024105180159]	5.65702				Sunday|Monday|Wednesday		40000	0	79
V	2022-03-23	Influent	County 9	pmmov_gc_per_mL	['1']	[80.0]	[3]	[58003.76795406054]	58003.8				Sunday|Monday|Wednesday		40000	0	79
V	2022-03-28	Influent	County 9	SARS_CoV_2_N1_gc_per_mL	['1', '2']	[85.0, 75.0]	[3, 3]	[4.264725533881387, 6.844863372702765]	5.40291	1.39731	7.54953	3.86666	Sunday|Monday|Wednesday		40000	0	79
V	2022-03-28	Influent	County 9	pmmov_gc_per_mL	['1', '2']	[85.0, 75.0]	[3, 3]	[33560.93704075157, nan]	33560.9				Sunday|Monday|Wednesday		40000	0	79
V	2022-03-29	Influent	County 9	SARS_CoV_2_N1_gc_per_mL	['1', '2']	[95.0, 70.0]	[3, 3]	[5.342011031436408, 5.748726202186197]	5.54164	1.05325	5.83676	5.26144	Sunday|Monday|Wednesday		40000	0	79
V	2022-03-29	Influent	County 9	pmmov_gc_per_mL	['1', '2']	[95.0, 70.0]	[3, 3]	[25914.215489514678, nan]	25914.2				Sunday|Monday|Wednesday		40000	0	79
V	2022-03-30	Influent	County 9	SARS_CoV_2_N1_gc_per_mL	['1', '2']	[95.0, 70.0]	[3, 3]	[2.1543920867892252, 2.5012251037768825]	2.32134	1.11132	2.57976	2.08881	Sunday|Monday|Wednesday		40000	0	79
V	2022-03-30	Influent	County 9	pmmov_gc_per_mL	['1', '2']	[95.0, 70.0]	[3, 3]	[46595.62754605752, nan]	46595.6				Sunday|Monday|Wednesday		40000	0	79
V	2022-04-04	Influent	County 9	SARS_CoV_2_N1_gc_per_mL	['1', '2']	[95.0, 70.0]	[2, 3]	[2.4321674705222707, 2.25299762653683]	2.34087	1.0556	2.47102	2.21757	Sunday|Monday|Wednesday		40000	0	79
V	2022-04-04	Influent	County 9	pmmov_gc_per_mL	['1', '2']	[95.0, 70.0]	[2, 3]	[5288.6437463947605, nan]	5288.64				Sunday|Monday|Wednesday		40000	0	79
V	2022-04-05	Influent	County 9	SARS_CoV_2_N1_gc_per_mL	['1', '2']	[95.0, 75.0]	[2, 2]	[2.1101018061553907, 2.085777603962977]	2.0979	1.00823	2.11517	2.08078	Sunday|Monday|Wednesday		40000	0	79
V	2022-04-05	Influent	County 9	pmmov_gc_per_mL	['1', '2']	[95.0, 75.0]	[2, 2]	[22103.495221843084, nan]	22103.5				Sunday|Monday|Wednesday		40000	0	79
V	2022-04-06	Influent	County 9	SARS_CoV_2_N1_gc_per_mL	['1', '3']	[85.0, 75.0]	[3, 3]	[9.736148626720347, 5.942445344858831]	7.60635	1.41781	10.7844	5.36484	Sunday|Monday|Wednesday		40000	0	79
V	2022-04-06	Influent	County 9	pmmov_gc_per_mL	['1', '3']	[85.0, 75.0]	[3, 3]	[33323.59160214306, nan]	33323.6				Sunday|Monday|Wednesday		40000	0	79
V	2022-04-11	Influent	County 9	SARS_CoV_2_N1_gc_per_mL	['1', '2']	[95.0, 70.0]	[1, 0]	[2.024547640136657, 2.035882427789795]	2.03021	1.00396	2.03824	2.02221	Sunday|Monday|Wednesday		40000	0	79
V	2022-04-11	Influent	County 9	pmmov_gc_per_mL	['1', '2']	[95.0, 70.0]	[1, 0]	[30212.81333776837, nan]	30212.8				Sunday|Monday|Wednesday		40000	0	79
V	2022-04-12	Influent	County 9	SARS_CoV_2_N1_gc_per_mL	['1', '2']	[85.0, 75.0]	[2, 0]	[2.0296841304072055, 2.0184180648416805]	2.02404	1.00394	2.03203	2.01609	Sunday|Monday|Wednesday		40000	0	79
V	2022-04-12	Influent	County 9	pmmov_gc_per_mL	['1', '2']	[85.0, 75.0]	[2, 0]	[19892.576066009642, nan]	19892.6				Sunday|Monday|Wednesday		40000	0	79
V	2022-04-13	Influent	County 9	SARS_CoV_2_N1_gc_per_mL	['1', '2']	[95.0, 75.0]	[2, 1]	[2.0369191597708465, 2.1088704362725714]	2.07258	1.02485	2.12409	2.02233	Sunday|Monday|Wednesday		40000	0	79
V	2022-04-13	Influent	County 9	pmmov_gc_per_mL	['1', '2']	[95.0, 75.0]	[2, 1]	[25992.34327568022, nan]	25992.3				Sunday|Monday|Wednesday		40000	0	79
W	2021-09-13	Influent	County 5	SARS_CoV_2_N1_gc_per_mL	['1', '3']	[100.0, 80.0]	[3, 3]	[289.78244557313155, 305.8553103742925]	297.71	1.03891	309.294	286.561	Sunday|Monday|Wednesday		325000	0	82
W	2021-09-13	Influent	County 5	pmmov_gc_per_mL	['1', '3']	[100.0, 80.0]	[3, 3]	[41261.55500727754, nan]	41261.6				Sunday|Monday|Wednesday		325000	0	82
W	2021-09-15	Influent	County 5	SARS_CoV_2_N1_gc_per_mL	['1', '2']	[100.0, 80.0]	[3, 3]	[195.74336953725967, 182.2771550356143]	188.89	1.05169	198.654	179.606	Sunday|Monday|Wednesday		325000	0	82
W	2021-09-15	Influent	County 5	pmmov_gc_per_mL	['1', '2']	[100.0, 80.0]	[3, 3]	[67002.3342394317, nan]	67002.3				Sunday|Monday|Wednesday		325000	0	82
W	2021-09-16	Influent	County 5	SARS_CoV_2_N1_gc_per_mL	['1', '2']	[100.0, 80.0]	[3, 3]	[221.03941363200593, 197.93317469617742]	209.167	1.0812	226.152	193.458	Sunday|Monday|Wednesday		325000	0	82
W	2021-09-16	Influent	County 5	pmmov_gc_per_mL	['1', '2']	[100.0, 80.0]	[3, 3]	[71835.00726477234, nan]	71835				Sunday|Monday|Wednesday		325000	0	82
W	2021-09-20	Influent	County 5	SARS_CoV_2_N1_gc_per_mL	['2', '3']	[80.0, 90.0]	[3, 3]	[111.26415942508434, 18.849118819674636]	45.7955	3.50933	160.712	13.0496	Sunday|Monday|Wednesday		325000	0	82
W	2021-09-20	Influent	County 5	pmmov_gc_per_mL	['2', '3']	[80.0, 90.0]	[3, 3]	[nan, 21777.354243418453]	21777.4				Sunday|Monday|Wednesday		325000	0	82
W	2021-09-21	Influent	County 5	SARS_CoV_2_N1_gc_per_mL	['1', '2']	[100.0, 80.0]	[3, 3]	[97.29823578668912, 191.29205220531318]	136.427	1.61288	220.04	84.5863	Sunday|Monday|Wednesday		325000	0	82
W	2021-09-21	Influent	County 5	pmmov_gc_per_mL	['1', '2']	[100.0, 80.0]	[3, 3]	[104810.52202920784, nan]	104811				Sunday|Monday|Wednesday		325000	0	82
W	2021-09-23	Influent	County 5	SARS_CoV_2_N1_gc_per_mL	['1', '2']	[95.0, 75.0]	[3, 3]	[178.47840547675062, 115.06342320497214]	143.305	1.36398	195.466	105.064	Sunday|Monday|Wednesday		325000	0	82
W	2021-09-23	Influent	County 5	pmmov_gc_per_mL	['1', '2']	[95.0, 75.0]	[3, 3]	[46421.732279861375, nan]	46421.7				Sunday|Monday|Wednesday		325000	0	82
W	2021-09-27	Influent	County 5	SARS_CoV_2_N1_gc_per_mL	['1', '2']	[100.0, 80.0]	[3, 3]	[81.70990344223564, 109.13926083066318]	94.4339	1.22712	115.882	76.9556	Sunday|Monday|Wednesday		325000	0	82
W	2021-09-27	Influent	County 5	pmmov_gc_per_mL	['1', '2']	[100.0, 80.0]	[3, 3]	[18910.63000575139, nan]	18910.6				Sunday|Monday|Wednesday		325000	0	82
W	2021-09-28	Influent	County 5	SARS_CoV_2_N1_gc_per_mL	['1', '2']	[100.0, 80.0]	[3, 3]	[279.10884294345897, 75.09019039327093]	144.77	2.53038	366.323	57.2128	Sunday|Monday|Wednesday		325000	0	82
W	2021-09-28	Influent	County 5	pmmov_gc_per_mL	['1', '2']	[100.0, 80.0]	[3, 3]	[94216.91737394687, nan]	94216.9				Sunday|Monday|Wednesday		325000	0	82
W	2021-09-30	Influent	County 5	SARS_CoV_2_N1_gc_per_mL	['1', '3']	[97.5, 100.0]	[3, 3]	[657.2496602740111, 187.79066174502378]	351.319	2.42497	851.938	144.876	Sunday|Monday|Wednesday		325000	0	82
W	2021-09-30	Influent	County 5	pmmov_gc_per_mL	['1', '3']	[97.5, 100.0]	[3, 3]	[78263.70246516005, 152859.42125269223]	109377	1.60538	175592	68131.5	Sunday|Monday|Wednesday		325000	0	82
W	2021-10-04	Influent	County 5	SARS_CoV_2_N1_gc_per_mL	['1', '2']	[100.0, 95.0]	[3, 3]	[59.485840790951045, 28.17473931678307]	40.939	1.69627	69.4434	24.1347	Sunday|Monday|Wednesday		325000	0	82
W	2021-10-04	Influent	County 5	pmmov_gc_per_mL	['1', '2']	[100.0, 95.0]	[3, 3]	[24975.690889545363, 26654.897404159703]	25801.6	1.04709	27016.5	24641.4	Sunday|Monday|Wednesday		325000	0	82
W	2021-10-05	Influent	County 5	SARS_CoV_2_N1_gc_per_mL	['1', '2']	[100.0, 80.0]	[3, 3]	[65.87189298610062, 85.28930599600285]	74.9544	1.20042	89.9769	62.4401	Sunday|Monday|Wednesday		325000	0	82
W	2021-10-05	Influent	County 5	pmmov_gc_per_mL	['1', '2']	[100.0, 80.0]	[3, 3]	[69993.50665015397, nan]	69993.5				Sunday|Monday|Wednesday		325000	0	82
W	2021-10-07	Influent	County 5	SARS_CoV_2_N1_gc_per_mL	['1', '2']	[100.0, 80.0]	[3, 3]	[270.6956277808318, 123.50468025334735]	182.845	1.74173	318.466	104.979	Sunday|Monday|Wednesday		325000	0	82
W	2021-10-07	Influent	County 5	pmmov_gc_per_mL	['1', '2']	[100.0, 80.0]	[3, 3]	[23551.43015709767, nan]	23551.4				Sunday|Monday|Wednesday		325000	0	82
W	2021-10-11	Influent	County 5	SARS_CoV_2_N1_gc_per_mL	['2', '3']	[95.0, 80.0]	[3, 3]	[16.121087987249215, 42.81721134964136]	26.2728	1.99513	52.4177	13.1685	Sunday|Monday|Wednesday		325000	0	82
W	2021-10-11	Influent	County 5	pmmov_gc_per_mL	['2', '3']	[95.0, 80.0]	[3, 3]	[36101.38400931303, nan]	36101.4				Sunday|Monday|Wednesday		325000	0	82
W	2021-10-12	Influent	County 5	SARS_CoV_2_N1_gc_per_mL	['2', '3']	[100.0, 100.0]	[3, 3]	[113.7784131548194, 90.8012833393316]	101.643	1.17293	119.22	86.6567	Sunday|Monday|Wednesday		325000	0	82
W	2021-10-12	Influent	County 5	pmmov_gc_per_mL	['2', '3']	[100.0, 100.0]	[3, 3]	[18312.616633090547, 20092.444906457455]	19181.9	1.06779	20482.1	17964.2	Sunday|Monday|Wednesday		325000	0	82
W	2021-10-14	Influent	County 5	SARS_CoV_2_N1_gc_per_mL	['1', '2']	[100.0, 100.0]	[3, 3]	[62.51762398779202, 23.647623294043143]	38.4499	1.98862	76.4621	19.335	Sunday|Monday|Wednesday		325000	0	82
W	2021-10-14	Influent	County 5	pmmov_gc_per_mL	['1', '2']	[100.0, 100.0]	[3, 3]	[61020.302131988516, 33364.02034618024]	45120.8	1.5325	69147.6	29442.6	Sunday|Monday|Wednesday		325000	0	82
W	2021-10-18	Influent	County 5	SARS_CoV_2_N1_gc_per_mL	['1', '2']	[100.0, 100.0]	[3, 3]	[98.6773694015628, 89.0738616032635]	93.7527	1.07509	100.792	87.2049	Sunday|Monday|Wednesday		325000	0	82
W	2021-10-18	Influent	County 5	pmmov_gc_per_mL	['1', '2']	[100.0, 100.0]	[3, 3]	[18141.380159478806, 17255.374944154795]	17692.8	1.03604	18330.5	17077.4	Sunday|Monday|Wednesday		325000	0	82
W	2021-10-19	Influent	County 5	SARS_CoV_2_N1_gc_per_mL	['3']	[95.0]	[3]	[122.95237380981122]	122.952				Sunday|Monday|Wednesday		325000	0	82
W	2021-10-19	Influent	County 5	pmmov_gc_per_mL	['3']	[95.0]	[3]	[34811.41807467284]	34811.4				Sunday|Monday|Wednesday		325000	0	82
W	2021-10-21	Influent	County 5	SARS_CoV_2_N1_gc_per_mL	['1', '2']	[95.0, 95.0]	[3, 3]	[96.17740213185859, 139.02901324038223]	115.635	1.29766	150.055	89.1106	Sunday|Monday|Wednesday		325000	0	82
W	2021-10-21	Influent	County 5	pmmov_gc_per_mL	['1', '2']	[95.0, 95.0]	[3, 3]	[32143.597380009516, 67120.64310529245]	46448.9	1.68308	78177.3	27597.5	Sunday|Monday|Wednesday		325000	0	82
W	2021-10-25	Influent	County 5	SARS_CoV_2_N1_gc_per_mL	['1', '2']	[95.0, 100.0]	[3, 3]	[93.54933563446377, 85.81503835578897]	89.5988	1.06292	95.2363	84.295	Sunday|Monday|Wednesday		325000	0	82
W	2021-10-25	Influent	County 5	pmmov_gc_per_mL	['1', '2']	[95.0, 100.0]	[3, 3]	[26460.24679955487, 19433.13453302246]	22676.1	1.24391	28207	18229.7	Sunday|Monday|Wednesday		325000	0	82
W	2021-10-26	Influent	County 5	SARS_CoV_2_N1_gc_per_mL	['1', '2']	[100.0, 100.0]	[3, 3]	[134.85424776395521, 185.20867977086817]	158.039	1.25152	197.788	126.278	Sunday|Monday|Wednesday		325000	0	82
W	2021-10-26	Influent	County 5	pmmov_gc_per_mL	['1', '2']	[100.0, 100.0]	[3, 3]	[97810.46770222134, 32572.200775755573]	56443.8	2.17606	122825	25938.6	Sunday|Monday|Wednesday		325000	0	82
W	2021-10-28	Influent	County 5	SARS_CoV_2_N1_gc_per_mL	['1', '3']	[100.0, 95.0]	[3, 3]	[144.51804756172965, 75.13898552391964]	104.206	1.58803	165.483	65.6199	Sunday|Monday|Wednesday		325000	0	82
W	2021-10-28	Influent	County 5	pmmov_gc_per_mL	['1', '3']	[100.0, 95.0]	[3, 3]	[47812.63616677957, 8674.353049127443]	20365.3	3.34335	68088.2	6091.27	Sunday|Monday|Wednesday		325000	0	82
W	2021-11-01	Influent	County 5	SARS_CoV_2_N1_gc_per_mL	['1', '2']	[100.0, 100.0]	[3, 3]	[92.03132378203115, 108.83113843091198]	100.079	1.12587	112.677	88.8904	Sunday|Monday|Wednesday		325000	0	82
W	2021-11-01	Influent	County 5	pmmov_gc_per_mL	['1', '2']	[100.0, 100.0]	[3, 3]	[57547.639804701874, 58779.905658203184]	58160.5	1.01509	59038.4	57295.7	Sunday|Monday|Wednesday		325000	0	82
W	2021-11-02	Influent	County 5	SARS_CoV_2_N1_gc_per_mL	['1', '3']	[100.0, 80.0]	[3, 3]	[136.46688668421456, 133.66755730063198]	135.06	1.01476	137.054	133.095	Sunday|Monday|Wednesday		325000	0	82
W	2021-11-02	Influent	County 5	pmmov_gc_per_mL	['1', '3']	[100.0, 80.0]	[3, 3]	[73808.07267510687, nan]	73808.1				Sunday|Monday|Wednesday		325000	0	82
W	2021-11-04	Influent	County 5	SARS_CoV_2_N1_gc_per_mL	['1', '2']	[100.0, 100.0]	[3, 3]	[81.48894162148866, 110.91664385359427]	95.0709	1.2436	118.23	76.4482	Sunday|Monday|Wednesday		325000	0	82
W	2021-11-04	Influent	County 5	pmmov_gc_per_mL	['1', '2']	[100.0, 100.0]	[3, 3]	[48707.6287461132, 66033.57792092311]	56712.8	1.2401	70329.5	45732.4	Sunday|Monday|Wednesday		325000	0	82
W	2021-11-08	Influent	County 5	SARS_CoV_2_N1_gc_per_mL	['1', '2']	[100.0, 100.0]	[3, 3]	[111.4085176943615, 106.30968617533087]	108.829	1.03368	112.495	105.283	Sunday|Monday|Wednesday		325000	0	82
W	2021-11-08	Influent	County 5	pmmov_gc_per_mL	['1', '2']	[100.0, 100.0]	[3, 3]	[82452.65132424062, 52819.47683523463]	65993.2	1.37013	90419.3	48165.7	Sunday|Monday|Wednesday		325000	0	82
W	2021-11-09	Influent	County 5	SARS_CoV_2_N1_gc_per_mL	['1', '3']	[100.0, 80.0]	[3, 3]	[55.95422641948997, 79.45882191995338]	66.6788	1.28144	85.4449	52.0342	Sunday|Monday|Wednesday		325000	0	82
W	2021-11-09	Influent	County 5	pmmov_gc_per_mL	['1', '3']	[100.0, 80.0]	[3, 3]	[53142.61651917949, nan]	53142.6				Sunday|Monday|Wednesday		325000	0	82
W	2021-11-15	Influent	County 5	SARS_CoV_2_N1_gc_per_mL	['2', '3']	[100.0, 100.0]	[3, 3]	[131.26733091797462, 113.13603855026989]	121.865	1.11083	135.371	109.706	Sunday|Monday|Wednesday		325000	0	82
W	2021-11-15	Influent	County 5	pmmov_gc_per_mL	['2', '3']	[100.0, 100.0]	[3, 3]	[18938.77868531262, 115988.89792488894]	46868.8	3.60196	168820	13012	Sunday|Monday|Wednesday		325000	0	82
W	2021-11-16	Influent	County 5	SARS_CoV_2_N1_gc_per_mL	['1', '2']	[100.0, 100.0]	[3, 3]	[138.99778304859424, 153.86936555056747]	146.245	1.07452	157.143	136.102	Sunday|Monday|Wednesday		325000	0	82
W	2021-11-16	Influent	County 5	pmmov_gc_per_mL	['1', '2']	[100.0, 100.0]	[3, 3]	[76781.85312779853, 63458.89664312658]	69803.2	1.14426	79873	61003	Sunday|Monday|Wednesday		325000	0	82
W	2021-11-18	Influent	County 5	SARS_CoV_2_N1_gc_per_mL	['1', '3']	[100.0, 95.0]	[3, 3]	[171.54540228400415, 158.31870053689318]	164.799	1.05838	174.42	155.71	Sunday|Monday|Wednesday		325000	0	82
W	2021-11-18	Influent	County 5	pmmov_gc_per_mL	['1', '3']	[100.0, 95.0]	[3, 3]	[23836.525778233885, 52382.07943504504]	35335.6	1.74497	61659.6	20250	Sunday|Monday|Wednesday		325000	0	82
W	2021-11-22	Influent	County 5	SARS_CoV_2_N1_gc_per_mL	['1', '2']	[100.0, 100.0]	[3, 3]	[176.0508931641576, 176.7502857381047]	176.4	1.00281	176.895	175.906	Sunday|Monday|Wednesday		325000	0	82
W	2021-11-22	Influent	County 5	pmmov_gc_per_mL	['1', '2']	[100.0, 100.0]	[3, 3]	[24184.104753117073, 20901.1111072173]	22482.8	1.10867	24926	20279	Sunday|Monday|Wednesday		325000	0	82
W	2021-11-23	Influent	County 5	SARS_CoV_2_N1_gc_per_mL	['1', '2']	[100.0, 100.0]	[3, 3]	[238.17873162658188, 232.61903953818106]	235.382	1.01684	239.347	231.484	Sunday|Monday|Wednesday		325000	0	82
W	2021-11-23	Influent	County 5	pmmov_gc_per_mL	['1', '2']	[100.0, 100.0]	[3, 3]	[22120.66686224839, 35973.51596666842]	28209.2	1.41036	39785.1	20001.4	Sunday|Monday|Wednesday		325000	0	82
W	2021-11-29	Influent	County 5	SARS_CoV_2_N1_gc_per_mL	['1', '2']	[100.0, 100.0]	[3, 3]	[410.130375956356, 297.36826352677997]	349.227	1.25525	438.369	278.213	Sunday|Monday|Wednesday		325000	0	82
W	2021-11-29	Influent	County 5	pmmov_gc_per_mL	['1', '2']	[100.0, 100.0]	[3, 3]	[26687.272975077773, 14158.164147237094]	19438.2	1.56554	30431.3	12416.3	Sunday|Monday|Wednesday		325000	0	82
W	2021-11-30	Influent	County 5	SARS_CoV_2_N1_gc_per_mL	['1', '2']	[90.0, 90.0]	[3, 3]	[140.8208702307632, 136.8176446545349]	138.805	1.0206	141.664	136.003	Sunday|Monday|Wednesday		325000	0	82
W	2021-11-30	Influent	County 5	pmmov_gc_per_mL	['1', '2']	[90.0, 90.0]	[3, 3]	[87006.28645751235, 60656.016880780255]	72646.1	1.29059	93756.1	56289.2	Sunday|Monday|Wednesday		325000	0	82
W	2021-12-02	Influent	County 5	SARS_CoV_2_N1_gc_per_mL	['1', '2']	[100.0, 100.0]	[3, 3]	[175.6765545524501, 146.9961627283799]	160.698	1.13432	182.283	141.669	Sunday|Monday|Wednesday		325000	0	82
W	2021-12-02	Influent	County 5	pmmov_gc_per_mL	['1', '2']	[100.0, 100.0]	[3, 3]	[51698.367442347946, 42330.67784778991]	46780.6	1.15184	53883.8	40613.8	Sunday|Monday|Wednesday		325000	0	82
W	2021-12-06	Influent	County 5	SARS_CoV_2_N1_gc_per_mL	['1', '2']	[100.0, 100.0]	[3, 3]	[255.58761098926047, 203.03321475191356]	227.8	1.17677	268.068	193.581	Sunday|Monday|Wednesday		325000	0	82
W	2021-12-06	Influent	County 5	pmmov_gc_per_mL	['1', '2']	[100.0, 100.0]	[3, 3]	[60845.571717986175, 50511.71085334964]	55438.4	1.14067	63236.9	48601.6	Sunday|Monday|Wednesday		325000	0	82
W	2021-12-07	Influent	County 5	SARS_CoV_2_N1_gc_per_mL	['1', '3']	[100.0, 100.0]	[3, 3]	[176.17326881499426, 165.6359193570782]	170.823	1.04458	178.438	163.534	Sunday|Monday|Wednesday		325000	0	82
W	2021-12-07	Influent	County 5	pmmov_gc_per_mL	['1', '3']	[100.0, 100.0]	[3, 3]	[52963.033324816715, 76097.12316362855]	63484.9	1.2921	82028.7	49133.2	Sunday|Monday|Wednesday		325000	0	82
W	2021-12-09	Influent	County 5	SARS_CoV_2_N1_gc_per_mL	['3']	[75.0]	[3]	[262.6310293190004]	262.631				Sunday|Monday|Wednesday		325000	0	82
W	2021-12-13	Influent	County 5	SARS_CoV_2_N1_gc_per_mL	['1', '3']	[100.0, 100.0]	[3, 3]	[292.91130533734736, 279.41374614927554]	286.083	1.03392	295.787	276.697	Sunday|Monday|Wednesday		325000	0	82
W	2021-12-13	Influent	County 5	pmmov_gc_per_mL	['1', '3']	[100.0, 100.0]	[3, 3]	[81474.21540708236, 102614.31143778536]	91435.3	1.17718	107636	77673.1	Sunday|Monday|Wednesday		325000	0	82
W	2021-12-14	Influent	County 5	SARS_CoV_2_N1_gc_per_mL	['1', '3']	[100.0, 100.0]	[3, 3]	[256.8228822110449, 149.17560505330877]	195.734	1.46836	287.407	133.301	Sunday|Monday|Wednesday		325000	0	82
W	2021-12-14	Influent	County 5	pmmov_gc_per_mL	['1', '3']	[100.0, 100.0]	[3, 3]	[80465.21513056579, 74648.22626902566]	77502.2	1.05449	81725.5	73497.1	Sunday|Monday|Wednesday		325000	0	82
W	2021-12-16	Influent	County 5	SARS_CoV_2_N1_gc_per_mL	['1', '2']	[100.0, 100.0]	[3, 3]	[196.43918557301663, 91.79702401521149]	134.285	1.71249	229.962	78.4153	Sunday|Monday|Wednesday		325000	0	82
W	2021-12-16	Influent	County 5	pmmov_gc_per_mL	['1', '2']	[100.0, 100.0]	[3, 3]	[71668.97595591606, 14189.155508540864]	31889.2	3.14312	100232	10145.7	Sunday|Monday|Wednesday		325000	0	82
W	2021-12-20	Influent	County 5	SARS_CoV_2_N1_gc_per_mL	['1', '2']	[100.0, 100.0]	[3, 3]	[314.1350457517985, 159.3549445362148]	223.739	1.61592	361.544	138.459	Sunday|Monday|Wednesday		325000	0	82
W	2021-12-20	Influent	County 5	pmmov_gc_per_mL	['1', '2']	[100.0, 100.0]	[3, 3]	[92487.47541794521, 23228.736525183856]	46350.5	2.65647	123129	17448.2	Sunday|Monday|Wednesday		325000	0	82
W	2021-12-21	Influent	County 5	SARS_CoV_2_N1_gc_per_mL	['3']	[100.0]	[3]	[207.03828746828177]	207.038				Sunday|Monday|Wednesday		325000	0	82
W	2021-12-21	Influent	County 5	pmmov_gc_per_mL	['3']	[100.0]	[3]	[53157.16954756212]	53157.2				Sunday|Monday|Wednesday		325000	0	82
W	2021-12-27	Influent	County 5	SARS_CoV_2_N1_gc_per_mL	['1', '2']	[90.0, 70.0]	[3, 3]	[1017.126435878946, 1052.483426328153]	1034.65	1.02446	1059.96	1009.95	Sunday|Monday|Wednesday		325000	0	82
W	2021-12-27	Influent	County 5	pmmov_gc_per_mL	['1', '2']	[90.0, 70.0]	[3, 3]	[213269.1480492848, nan]	213269				Sunday|Monday|Wednesday		325000	0	82
W	2021-12-29	Influent	County 5	SARS_CoV_2_N1_gc_per_mL	['1', '2']	[90.0, 70.0]	[3, 3]	[1434.2647760967209, 1842.7443594219042]	1625.73	1.19387	1940.91	1361.72	Sunday|Monday|Wednesday		325000	0	82
W	2021-12-29	Influent	County 5	pmmov_gc_per_mL	['1', '2']	[90.0, 70.0]	[3, 3]	[98443.58340762905, nan]	98443.6				Sunday|Monday|Wednesday		325000	0	82
W	2022-01-03	Influent	County 5	SARS_CoV_2_N1_gc_per_mL	['1', '2']	[100.0, 80.0]	[3, 3]	[2470.8604398160446, 2072.3264491500495]	2262.84	1.13244	2562.53	1998.19	Sunday|Monday|Wednesday		325000	0	82
W	2022-01-03	Influent	County 5	pmmov_gc_per_mL	['1', '2']	[100.0, 80.0]	[3, 3]	[77420.86958077498, nan]	77420.9				Sunday|Monday|Wednesday		325000	0	82
W	2022-01-04	Influent	County 5	SARS_CoV_2_N1_gc_per_mL	['3']	[100.0]	[3]	[2744.5071664030124]	2744.51				Sunday|Monday|Wednesday		325000	0	82
W	2022-01-04	Influent	County 5	pmmov_gc_per_mL	['3']	[100.0]	[3]	[110576.89123466765]	110577				Sunday|Monday|Wednesday		325000	0	82
W	2022-01-06	Influent	County 5	SARS_CoV_2_N1_gc_per_mL	['1']	[100.0]	[3]	[2946.0105866982167]	2946.01				Sunday|Monday|Wednesday		325000	0	82
W	2022-01-06	Influent	County 5	pmmov_gc_per_mL	['1']	[100.0]	[3]	[101396.13369529223]	101396				Sunday|Monday|Wednesday		325000	0	82
W	2022-01-11	Influent	County 5	SARS_CoV_2_N1_gc_per_mL	['1', '2']	[100.0, 80.0]	[3, 3]	[2959.8491668402, 1489.841336089158]	2099.93	1.62484	3412.04	1292.4	Sunday|Monday|Wednesday		325000	0	82
W	2022-01-11	Influent	County 5	pmmov_gc_per_mL	['1', '2']	[100.0, 80.0]	[3, 3]	[56354.7186512444, nan]	56354.7				Sunday|Monday|Wednesday		325000	0	82
W	2022-01-13	Influent	County 5	SARS_CoV_2_N1_gc_per_mL	['1']	[100.0]	[3]	[1706.0018497125732]	1706				Sunday|Monday|Wednesday		325000	0	82
W	2022-01-13	Influent	County 5	pmmov_gc_per_mL	['1']	[100.0]	[3]	[155923.23059119497]	155923				Sunday|Monday|Wednesday		325000	0	82
W	2022-01-18	Influent	County 5	SARS_CoV_2_N1_gc_per_mL	['2', '3']	[100.0, 80.0]	[3, 3]	[967.4420387358768, 1156.7599540834094]	1057.87	1.13471	1200.38	932.287	Sunday|Monday|Wednesday		325000	0	82
W	2022-01-18	Influent	County 5	pmmov_gc_per_mL	['2', '3']	[100.0, 80.0]	[3, 3]	[189569.6231344371, nan]	189570				Sunday|Monday|Wednesday		325000	0	82
W	2022-01-20	Influent	County 5	SARS_CoV_2_N1_gc_per_mL	['1', '2']	[100.0, 80.0]	[3, 3]	[925.3399470180854, 1105.4487970379994]	1011.39	1.13401	1146.92	891.877	Sunday|Monday|Wednesday		325000	0	82
W	2022-01-20	Influent	County 5	pmmov_gc_per_mL	['1', '2']	[100.0, 80.0]	[3, 3]	[116345.75948611519, nan]	116346				Sunday|Monday|Wednesday		325000	0	82
W	2022-01-24	Influent	County 5	SARS_CoV_2_N1_gc_per_mL	['1', '2']	[100.0, 80.0]	[3, 3]	[884.9906335319375, 883.6010567088907]	884.296	1.00111	885.279	883.314	Sunday|Monday|Wednesday		325000	0	82
W	2022-01-24	Influent	County 5	pmmov_gc_per_mL	['1', '2']	[100.0, 80.0]	[3, 3]	[51588.823313708526, nan]	51588.8				Sunday|Monday|Wednesday		325000	0	82
W	2022-01-27	Influent	County 5	SARS_CoV_2_N1_gc_per_mL	['1', '2']	[100.0, 100.0]	[3, 3]	[523.0077150655069, 494.54258795362506]	508.576	1.04037	529.105	488.844	Sunday|Monday|Wednesday		325000	0	82
W	2022-01-27	Influent	County 5	pmmov_gc_per_mL	['1', '2']	[100.0, 100.0]	[3, 3]	[101961.87559143202, 59291.449276475185]	77752.6	1.46719	114078	52994.4	Sunday|Monday|Wednesday		325000	0	82
W	2022-01-31	Influent	County 5	SARS_CoV_2_N1_gc_per_mL	['1', '2']	[100.0, 100.0]	[3, 3]	[584.8784231107193, 509.19668523411576]	545.727	1.10294	601.907	494.791	Sunday|Monday|Wednesday		325000	0	82
W	2022-01-31	Influent	County 5	pmmov_gc_per_mL	['1', '2']	[100.0, 100.0]	[3, 3]	[94734.8199997196, 117385.17653468135]	105454	1.16368	122714	90620.7	Sunday|Monday|Wednesday		325000	0	82
W	2022-02-01	Influent	County 5	SARS_CoV_2_N1_gc_per_mL	['1', '2']	[90.0, 80.0]	[3, 3]	[337.7895505545058, 221.3294452388048]	273.428	1.34843	368.699	202.774	Sunday|Monday|Wednesday		325000	0	82
W	2022-02-01	Influent	County 5	pmmov_gc_per_mL	['1', '2']	[90.0, 80.0]	[3, 3]	[89502.52687840912, nan]	89502.5				Sunday|Monday|Wednesday		325000	0	82
W	2022-02-03	Influent	County 5	SARS_CoV_2_N1_gc_per_mL	['2', '3']	[100.0, 75.0]	[3, 3]	[170.56922145906003, 160.39976346235275]	165.406	1.04443	172.755	158.371	Sunday|Monday|Wednesday		325000	0	82
W	2022-02-03	Influent	County 5	pmmov_gc_per_mL	['2', '3']	[100.0, 75.0]	[3, 3]	[88708.6055292964, nan]	88708.6				Sunday|Monday|Wednesday		325000	0	82
W	2022-02-07	Influent	County 5	SARS_CoV_2_N1_gc_per_mL	['1', '2']	[90.0, 80.0]	[3, 3]	[95.0237186634661, 45.8396909845521]	65.9989	1.67442	110.51	39.4161	Sunday|Monday|Wednesday		325000	0	82
W	2022-02-07	Influent	County 5	pmmov_gc_per_mL	['1', '2']	[90.0, 80.0]	[3, 3]	[36.77257112968829, nan]	36.7726				Sunday|Monday|Wednesday		325000	0	82
W	2022-02-08	Influent	County 5	SARS_CoV_2_N1_gc_per_mL	['1', '2']	[100.0, 80.0]	[3, 3]	[121.57043821243835, 111.90820568754756]	116.639	1.06031	123.674	110.005	Sunday|Monday|Wednesday		325000	0	82
W	2022-02-08	Influent	County 5	pmmov_gc_per_mL	['1', '2']	[100.0, 80.0]	[3, 3]	[108866.72796326714, nan]	108867				Sunday|Monday|Wednesday		325000	0	82
W	2022-02-10	Influent	County 5	SARS_CoV_2_N1_gc_per_mL	['1', '2']	[100.0, 80.0]	[3, 3]	[111.508680944592, 123.79146117618633]	117.49	1.07669	126.5	109.121	Sunday|Monday|Wednesday		325000	0	82
W	2022-02-10	Influent	County 5	pmmov_gc_per_mL	['1', '2']	[100.0, 80.0]	[3, 3]	[10780.801139532798, nan]	10780.8				Sunday|Monday|Wednesday		325000	0	82
W	2022-02-14	Influent	County 5	SARS_CoV_2_N1_gc_per_mL	['1', '2']	[100.0, 80.0]	[3, 3]	[40.655969135510894, 47.073522814139906]	43.7472	1.1092	48.5243	39.4404	Sunday|Monday|Wednesday		325000	0	82
W	2022-02-14	Influent	County 5	pmmov_gc_per_mL	['1', '2']	[100.0, 80.0]	[3, 3]	[5366.833492244191, nan]	5366.83				Sunday|Monday|Wednesday		325000	0	82
W	2022-02-15	Influent	County 5	SARS_CoV_2_N1_gc_per_mL	['1', '2']	[100.0, 80.0]	[3, 3]	[49.25857572273442, 81.12552449835098]	63.2149	1.42303	89.9565	44.4229	Sunday|Monday|Wednesday		325000	0	82
W	2022-02-15	Influent	County 5	pmmov_gc_per_mL	['1', '2']	[100.0, 80.0]	[3, 3]	[14444.376397315304, nan]	14444.4				Sunday|Monday|Wednesday		325000	0	82
W	2022-02-17	Influent	County 5	SARS_CoV_2_N1_gc_per_mL	['1', '2']	[100.0, 75.0]	[3, 3]	[68.89363501183895, 64.87601294722343]	66.8547	1.0434	69.7563	64.0737	Sunday|Monday|Wednesday		325000	0	82
W	2022-02-17	Influent	County 5	pmmov_gc_per_mL	['1', '2']	[100.0, 75.0]	[3, 3]	[20487.435997409397, nan]	20487.4				Sunday|Monday|Wednesday		325000	0	82
W	2022-02-24	Influent	County 5	SARS_CoV_2_N1_gc_per_mL	['2', '3']	[80.0, 75.0]	[3, 3]	[43.51513354672039, 29.600136509554847]	35.8895	1.3132	47.1302	27.3297	Sunday|Monday|Wednesday		325000	0	82
W	2022-02-28	Influent	County 5	SARS_CoV_2_N1_gc_per_mL	['1', '2']	[95.0, 80.0]	[3, 3]	[24.305668945838086, 35.80028437085462]	29.4983	1.31498	38.7898	22.4324	Sunday|Monday|Wednesday		325000	0	82
W	2022-02-28	Influent	County 5	pmmov_gc_per_mL	['1', '2']	[95.0, 80.0]	[3, 3]	[6485.689046062552, nan]	6485.69				Sunday|Monday|Wednesday		325000	0	82
W	2022-03-01	Influent	County 5	SARS_CoV_2_N1_gc_per_mL	['1', '2']	[85.0, 75.0]	[3, 3]	[30.50473505311945, 37.953257312474655]	34.0258	1.16706	39.71	29.1552	Sunday|Monday|Wednesday		325000	0	82
W	2022-03-01	Influent	County 5	pmmov_gc_per_mL	['1', '2']	[85.0, 75.0]	[3, 3]	[10259.282029422477, nan]	10259.3				Sunday|Monday|Wednesday		325000	0	82
W	2022-03-03	Influent	County 5	SARS_CoV_2_N1_gc_per_mL	['1', '2']	[80.0, 75.0]	[3, 3]	[43.680685630047684, 34.0759501567891]	38.5806	1.19194	45.9858	32.3678	Sunday|Monday|Wednesday		325000	0	82
W	2022-03-08	Influent	County 5	SARS_CoV_2_N1_gc_per_mL	['1', '2']	[75.0, 75.0]	[3, 3]	[7.586371010279559, 8.61442551449819]	8.08407	1.09402	8.84417	7.3893	Sunday|Monday|Wednesday		325000	0	82
W	2022-03-10	Influent	County 5	SARS_CoV_2_N1_gc_per_mL	['1', '2']	[70.0, 75.0]	[3, 2]	[2.3018739533032977, 3.0882125495602217]	2.66621	1.23096	3.28201	2.16595	Sunday|Monday|Wednesday		325000	0	82
W	2022-03-14	Influent	County 5	SARS_CoV_2_N1_gc_per_mL	['1', '2']	[75.0, 75.0]	[3, 3]	[13.92040228922279, 8.925129032342094]	11.1464	1.3693	15.2627	8.1402	Sunday|Monday|Wednesday		325000	0	82
W	2022-03-15	Influent	County 5	SARS_CoV_2_N1_gc_per_mL	['1', '2']	[70.0, 75.0]	[3, 3]	[11.726070259084317, 14.471913937616861]	13.0268	1.16041	15.1165	11.2261	Sunday|Monday|Wednesday		325000	0	82
W	2022-03-17	Influent	County 5	SARS_CoV_2_N1_gc_per_mL	['1', '2']	[70.0, 70.0]	[3, 3]	[11.181282583047288, 4.2687819209113105]	6.90872	1.97562	13.649	3.49699	Sunday|Monday|Wednesday		325000	0	82
W	2022-03-21	Influent	County 5	SARS_CoV_2_N1_gc_per_mL	['1', '2']	[90.0, 80.0]	[3, 3]	[30.99752023118214, 32.333018114257634]	31.6582	1.03028	32.6167	30.7279	Sunday|Monday|Wednesday		325000	0	82
W	2022-03-21	Influent	County 5	pmmov_gc_per_mL	['1', '2']	[90.0, 80.0]	[3, 3]	[19657.877075450466, nan]	19657.9				Sunday|Monday|Wednesday		325000	0	82
W	2022-03-22	Influent	County 5	SARS_CoV_2_N1_gc_per_mL	['1']	[85.0]	[3]	[12.261245652835573]	12.2612				Sunday|Monday|Wednesday		325000	0	82
W	2022-03-22	Influent	County 5	pmmov_gc_per_mL	['1']	[85.0]	[3]	[14692.570886264113]	14692.6				Sunday|Monday|Wednesday		325000	0	82
W	2022-03-24	Influent	County 5	SARS_CoV_2_N1_gc_per_mL	['1', '2']	[80.0, 65.0]	[3, 3]	[6.759841613541673, 5.865189936057342]	6.29665	1.1056	6.96154	5.69525	Sunday|Monday|Wednesday		325000	0	82
W	2022-03-24	Influent	County 5	pmmov_gc_per_mL	['1', '2']	[80.0, 65.0]	[3, 3]	[20216.979555305657, nan]	20217				Sunday|Monday|Wednesday		325000	0	82
W	2022-03-28	Influent	County 5	SARS_CoV_2_N1_gc_per_mL	['1', '2']	[90.0, 70.0]	[3, 3]	[7.82579288511618, 8.278540389213925]	8.04898	1.04057	8.37553	7.73517	Sunday|Monday|Wednesday		325000	0	82
W	2022-03-28	Influent	County 5	pmmov_gc_per_mL	['1', '2']	[90.0, 70.0]	[3, 3]	[11862.984486440657, nan]	11863				Sunday|Monday|Wednesday		325000	0	82
W	2022-03-31	Influent	County 5	SARS_CoV_2_N1_gc_per_mL	['1', '2']	[95.0, 75.0]	[3, 3]	[20.724408938242924, 31.186038263221988]	25.4227	1.33505	33.9404	19.0426	Sunday|Monday|Wednesday		325000	0	82
W	2022-03-31	Influent	County 5	pmmov_gc_per_mL	['1', '2']	[95.0, 75.0]	[3, 3]	[5598.131687334381, nan]	5598.13				Sunday|Monday|Wednesday		325000	0	82
W	2022-04-04	Influent	County 5	SARS_CoV_2_N1_gc_per_mL	['1', '2']	[95.0, 75.0]	[3, 3]	[11.878598366578014, 10.373564628357043]	11.1006	1.10054	12.2166	10.0865	Sunday|Monday|Wednesday		325000	0	82
W	2022-04-04	Influent	County 5	pmmov_gc_per_mL	['1', '2']	[95.0, 75.0]	[3, 3]	[5167.475816576396, nan]	5167.48				Sunday|Monday|Wednesday		325000	0	82
W	2022-04-05	Influent	County 5	SARS_CoV_2_N1_gc_per_mL	['1', '2']	[95.0, 95.0]	[3, 3]	[26.255276390582328, 23.203404859938697]	24.6822	1.09131	26.9359	22.6171	Sunday|Monday|Wednesday		325000	0	82
W	2022-04-05	Influent	County 5	pmmov_gc_per_mL	['1', '2']	[95.0, 95.0]	[3, 3]	[33133.75246708505, 29633.996794131333]	31335.1	1.08213	33908.7	28956.7	Sunday|Monday|Wednesday		325000	0	82
W	2022-04-07	Influent	County 5	SARS_CoV_2_N1_gc_per_mL	['1', '2']	[90.0, 65.0]	[3, 3]	[17.4745707069514, 13.70039139128958]	15.4728	1.18774	18.3777	13.0271	Sunday|Monday|Wednesday		325000	0	82
W	2022-04-07	Influent	County 5	pmmov_gc_per_mL	['1', '2']	[90.0, 65.0]	[3, 3]	[9015.752669824215, nan]	9015.75				Sunday|Monday|Wednesday		325000	0	82
W	2022-04-11	Influent	County 5	SARS_CoV_2_N1_gc_per_mL	['1', '2']	[90.0, 70.0]	[3, 3]	[4.551290038274507, 12.48141316183835]	7.53701	2.04082	15.3817	3.69313	Sunday|Monday|Wednesday		325000	0	82
W	2022-04-11	Influent	County 5	pmmov_gc_per_mL	['1', '2']	[90.0, 70.0]	[3, 3]	[5897.895398420696, nan]	5897.9				Sunday|Monday|Wednesday		325000	0	82
W	2022-04-12	Influent	County 5	SARS_CoV_2_N1_gc_per_mL	['1', '2']	[85.0, 75.0]	[3, 3]	[21.256993870362795, 14.69977062334035]	17.6769	1.29799	22.9445	13.6186	Sunday|Monday|Wednesday		325000	0	82
W	2022-04-12	Influent	County 5	pmmov_gc_per_mL	['1', '2']	[85.0, 75.0]	[3, 3]	[15802.497305225124, nan]	15802.5				Sunday|Monday|Wednesday		325000	0	82
W	2022-04-14	Influent	County 5	SARS_CoV_2_N1_gc_per_mL	['1', '2']	[100.0, 80.0]	[3, 3]	[31.255482136673773, 31.18446588270212]	31.22	1.00161	31.2702	31.1698	Sunday|Monday|Wednesday		325000	0	82
W	2022-04-14	Influent	County 5	pmmov_gc_per_mL	['1', '2']	[100.0, 80.0]	[3, 3]	[9221.947819150468, nan]	9221.95				Sunday|Monday|Wednesday		325000	0	82
X	2021-09-08	Influent	County 3	SARS_CoV_2_N1_gc_per_mL	['1', '3']	[100.0, 80.0]	[3, 3]	[428.0083824059601, 603.0693679301709]	508.054	1.27438	647.453	398.668	Sunday|Monday|Wednesday		168750	0	78
X	2021-09-08	Influent	County 3	pmmov_gc_per_mL	['1', '3']	[100.0, 80.0]	[3, 3]	[72651.36203767089, nan]	72651.4				Sunday|Monday|Wednesday		168750	0	78
X	2021-09-09	Influent	County 3	SARS_CoV_2_N1_gc_per_mL	['1', '2']	[100.0, 80.0]	[3, 3]	[652.3811407635171, 892.5373385001626]	763.069	1.24812	952.399	611.377	Sunday|Monday|Wednesday		168750	0	78
X	2021-09-09	Influent	County 3	pmmov_gc_per_mL	['1', '2']	[100.0, 80.0]	[3, 3]	[99892.12528901512, nan]	99892.1				Sunday|Monday|Wednesday		168750	0	78
X	2021-09-14	Influent	County 3	SARS_CoV_2_N1_gc_per_mL	['1', '2']	[100.0, 80.0]	[3, 3]	[414.25881438839514, 812.029290654732]	579.992	1.60949	933.489	360.358	Sunday|Monday|Wednesday		168750	0	78
X	2021-09-14	Influent	County 3	pmmov_gc_per_mL	['1', '2']	[100.0, 80.0]	[3, 3]	[107905.52009576967, nan]	107906				Sunday|Monday|Wednesday		168750	0	78
X	2021-09-15	Influent	County 3	SARS_CoV_2_N1_gc_per_mL	['2', '3']	[100.0, 80.0]	[3, 3]	[581.5029104581537, 166.7841613029759]	311.425	2.41843	753.158	128.772	Sunday|Monday|Wednesday		168750	0	78
X	2021-09-15	Influent	County 3	pmmov_gc_per_mL	['2', '3']	[100.0, 80.0]	[3, 3]	[118684.2194048633, nan]	118684				Sunday|Monday|Wednesday		168750	0	78
X	2021-09-21	Influent	County 3	SARS_CoV_2_N1_gc_per_mL	['1', '2']	[100.0, 80.0]	[3, 3]	[361.6504503264116, 287.12989073403827]	322.243	1.17723	379.353	273.731	Sunday|Monday|Wednesday		168750	0	78
X	2021-09-21	Influent	County 3	pmmov_gc_per_mL	['1', '2']	[100.0, 80.0]	[3, 3]	[743164.4428358222, nan]	743164				Sunday|Monday|Wednesday		168750	0	78
X	2021-09-22	Influent	County 3	SARS_CoV_2_N1_gc_per_mL	['1', '2']	[90.0, 70.0]	[3, 3]	[385.7523207629252, 323.1124563352934]	353.046	1.13348	400.172	311.47	Sunday|Monday|Wednesday		168750	0	78
X	2021-09-22	Influent	County 3	pmmov_gc_per_mL	['1', '2']	[90.0, 70.0]	[3, 3]	[35143.66872836739, nan]	35143.7				Sunday|Monday|Wednesday		168750	0	78
X	2021-09-28	Influent	County 3	SARS_CoV_2_N1_gc_per_mL	['1', '3']	[100.0, 80.0]	[3, 3]	[654.8408737445503, 258.14992275757555]	411.153	1.93134	794.075	212.886	Sunday|Monday|Wednesday		168750	0	78
X	2021-09-28	Influent	County 3	pmmov_gc_per_mL	['1', '3']	[100.0, 80.0]	[3, 3]	[85876.19004268681, nan]	85876.2				Sunday|Monday|Wednesday		168750	0	78
X	2021-09-29	Influent	County 3	SARS_CoV_2_N1_gc_per_mL	['1', '2']	[100.0, 80.0]	[3, 3]	[281.1506384268057, 222.95459488775776]	250.367	1.17821	294.985	212.499	Sunday|Monday|Wednesday		168750	0	78
X	2021-09-29	Influent	County 3	pmmov_gc_per_mL	['1', '2']	[100.0, 80.0]	[3, 3]	[30407.853298641145, nan]	30407.9				Sunday|Monday|Wednesday		168750	0	78
X	2021-09-30	Influent	County 3	SARS_CoV_2_N1_gc_per_mL	['1', '2']	[92.5, 90.0]	[3, 3]	[1941.1769758306295, 469.86618020909185]	955.036	2.72673	2604.12	350.25	Sunday|Monday|Wednesday		168750	0	78
X	2021-09-30	Influent	County 3	pmmov_gc_per_mL	['1', '2']	[92.5, 90.0]	[3, 3]	[83486.92547555978, 121227.79591910947]	100603	1.30179	130963	77280.6	Sunday|Monday|Wednesday		168750	0	78
X	2021-10-05	Influent	County 3	SARS_CoV_2_N1_gc_per_mL	['1', '2']	[100.0, 80.0]	[3, 3]	[629.2381162344608, 558.1253187548705]	592.616	1.0885	645.063	544.434	Sunday|Monday|Wednesday		168750	0	78
X	2021-10-05	Influent	County 3	pmmov_gc_per_mL	['1', '2']	[100.0, 80.0]	[3, 3]	[179117.0917517549, nan]	179117				Sunday|Monday|Wednesday		168750	0	78
X	2021-10-06	Influent	County 3	SARS_CoV_2_N1_gc_per_mL	['1', '2']	[95.0, 80.0]	[3, 3]	[290.40408587145316, 248.61596973347773]	268.699	1.11612	299.9	240.744	Sunday|Monday|Wednesday		168750	0	78
X	2021-10-06	Influent	County 3	pmmov_gc_per_mL	['1', '2']	[95.0, 80.0]	[3, 3]	[50494.27033654387, nan]	50494.3				Sunday|Monday|Wednesday		168750	0	78
X	2021-10-07	Influent	County 3	SARS_CoV_2_N1_gc_per_mL	['1', '2']	[100.0, 77.5]	[3, 3]	[1792.7535859635605, 1490.028101370435]	1634.4	1.13972	1862.76	1434.03	Sunday|Monday|Wednesday		168750	0	78
X	2021-10-07	Influent	County 3	pmmov_gc_per_mL	['1', '2']	[100.0, 77.5]	[3, 3]	[74884.15644929612, nan]	74884.2				Sunday|Monday|Wednesday		168750	0	78
X	2021-10-12	Influent	County 3	SARS_CoV_2_N1_gc_per_mL	['1', '2']	[100.0, 100.0]	[3, 3]	[396.3804278081033, 318.02900812578434]	355.05	1.16851	414.879	303.849	Sunday|Monday|Wednesday		168750	0	78
X	2021-10-12	Influent	County 3	pmmov_gc_per_mL	['1', '2']	[100.0, 100.0]	[3, 3]	[77888.63001664325, 25404.460877572565]	44482.8	2.20827	98230.1	20143.7	Sunday|Monday|Wednesday		168750	0	78
X	2021-10-14	Influent	County 3	SARS_CoV_2_N1_gc_per_mL	['3']	[97.5]	[3]	[963.9341069021075]	963.934				Sunday|Monday|Wednesday		168750	0	78
X	2021-10-14	Influent	County 3	pmmov_gc_per_mL	['3']	[97.5]	[3]	[48472.14899381]	48472.1				Sunday|Monday|Wednesday		168750	0	78
X	2021-10-19	Influent	County 3	SARS_CoV_2_N1_gc_per_mL	['3']	[95.0]	[3]	[318.25224325225804]	318.252				Sunday|Monday|Wednesday		168750	0	78
X	2021-10-19	Influent	County 3	pmmov_gc_per_mL	['3']	[95.0]	[3]	[13531.062824768385]	13531.1				Sunday|Monday|Wednesday		168750	0	78
X	2021-10-20	Influent	County 3	SARS_CoV_2_N1_gc_per_mL	['1', '2']	[95.0, 95.0]	[3, 3]	[372.35877277628697, 356.79388195355335]	364.493	1.03065	375.666	353.653	Sunday|Monday|Wednesday		168750	0	78
X	2021-10-20	Influent	County 3	pmmov_gc_per_mL	['1', '2']	[95.0, 95.0]	[3, 3]	[68947.0618492987, 76670.87857521766]	72706.5	1.07797	78375.6	67447.4	Sunday|Monday|Wednesday		168750	0	78
X	2021-10-21	Influent	County 3	SARS_CoV_2_N1_gc_per_mL	['1', '2']	[95.0, 100.0]	[3, 3]	[519.6317784963571, 339.7781013262552]	420.19	1.3504	567.423	311.16	Sunday|Monday|Wednesday		168750	0	78
X	2021-10-21	Influent	County 3	pmmov_gc_per_mL	['1', '2']	[95.0, 100.0]	[3, 3]	[105936.32577490987, 61149.26450685085]	80485.6	1.47487	118706	54571.3	Sunday|Monday|Wednesday		168750	0	78
X	2021-10-26	Influent	County 3	SARS_CoV_2_N1_gc_per_mL	['1', '2']	[100.0, 100.0]	[3, 3]	[452.58248746159177, 313.53857903954423]	376.699	1.29634	488.328	290.587	Sunday|Monday|Wednesday		168750	0	78
X	2021-10-26	Influent	County 3	pmmov_gc_per_mL	['1', '2']	[100.0, 100.0]	[3, 3]	[199099.53976032205, 80246.21694280655]	126400	1.90133	240328	66480	Sunday|Monday|Wednesday		168750	0	78
X	2021-10-27	Influent	County 3	SARS_CoV_2_N1_gc_per_mL	['1', '2']	[100.0, 100.0]	[3, 3]	[332.5531314714661, 323.8063147693441]	328.151	1.01903	334.394	322.024	Sunday|Monday|Wednesday		168750	0	78
X	2021-10-27	Influent	County 3	pmmov_gc_per_mL	['1', '2']	[100.0, 100.0]	[3, 3]	[102831.37271082435, 79436.70545536213]	90380.2	1.20024	108478	75301.5	Sunday|Monday|Wednesday		168750	0	78
X	2021-10-28	Influent	County 3	SARS_CoV_2_N1_gc_per_mL	['3']	[95.0]	[3]	[203.67172558578852]	203.672				Sunday|Monday|Wednesday		168750	0	78
X	2021-10-28	Influent	County 3	pmmov_gc_per_mL	['3']	[95.0]	[3]	[57713.32671385044]	57713.3				Sunday|Monday|Wednesday		168750	0	78
X	2021-11-02	Influent	County 3	SARS_CoV_2_N1_gc_per_mL	['1', '2']	[100.0, 100.0]	[3, 3]	[304.26938113477564, 343.4858844316114]	323.284	1.08951	352.219	296.725	Sunday|Monday|Wednesday		168750	0	78
X	2021-11-02	Influent	County 3	pmmov_gc_per_mL	['1', '2']	[100.0, 100.0]	[3, 3]	[80521.63491930344, 96642.46728219582]	88214.6	1.13774	100365	77535.1	Sunday|Monday|Wednesday		168750	0	78
X	2021-11-03	Influent	County 3	SARS_CoV_2_N1_gc_per_mL	['1', '2']	[100.0, 100.0]	[3, 3]	[361.56603533513027, 379.2072239633771]	370.282	1.03426	382.967	358.016	Sunday|Monday|Wednesday		168750	0	78
X	2021-11-03	Influent	County 3	pmmov_gc_per_mL	['1', '2']	[100.0, 100.0]	[3, 3]	[108785.80149578275, 90910.35678171665]	99447.3	1.13534	112906	87592.6	Sunday|Monday|Wednesday		168750	0	78
X	2021-11-04	Influent	County 3	SARS_CoV_2_N1_gc_per_mL	['1', '2']	[100.0, 100.0]	[3, 3]	[257.2895797888023, 311.3670605210931]	283.04	1.14442	323.915	247.322	Sunday|Monday|Wednesday		168750	0	78
X	2021-11-04	Influent	County 3	pmmov_gc_per_mL	['1', '2']	[100.0, 100.0]	[3, 3]	[78615.95301678397, 100673.16796764263]	88963.6	1.19109	105964	74690.7	Sunday|Monday|Wednesday		168750	0	78
X	2021-11-09	Influent	County 3	SARS_CoV_2_N1_gc_per_mL	['1', '3']	[100.0, 70.0]	[3, 3]	[166.0083258577738, 139.99326208679275]	152.447	1.12809	171.973	135.138	Sunday|Monday|Wednesday		168750	0	78
X	2021-11-09	Influent	County 3	pmmov_gc_per_mL	['1', '3']	[100.0, 70.0]	[3, 3]	[31772.444956722826, nan]	31772.4				Sunday|Monday|Wednesday		168750	0	78
X	2021-11-10	Influent	County 3	SARS_CoV_2_N1_gc_per_mL	['1', '2']	[95.0, 95.0]	[3, 3]	[199.00914841948546, 177.3016315581175]	187.842	1.0851	203.827	173.111	Sunday|Monday|Wednesday		168750	0	78
X	2021-11-10	Influent	County 3	pmmov_gc_per_mL	['1', '2']	[95.0, 95.0]	[3, 3]	[24089.831268562673, 22811.428544074883]	23441.9	1.03931	24363.4	22555.3	Sunday|Monday|Wednesday		168750	0	78
X	2021-11-16	Influent	County 3	SARS_CoV_2_N1_gc_per_mL	['1', '2']	[100.0, 100.0]	[3, 3]	[184.72886509759942, 150.34796476352093]	166.654	1.15676	192.778	144.07	Sunday|Monday|Wednesday		168750	0	78
X	2021-11-16	Influent	County 3	pmmov_gc_per_mL	['1', '2']	[100.0, 100.0]	[3, 3]	[74834.97069949943, 87951.05324775624]	81128.4	1.12097	90942.5	72373.4	Sunday|Monday|Wednesday		168750	0	78
X	2021-11-17	Influent	County 3	SARS_CoV_2_N1_gc_per_mL	['1', '2']	[100.0, 100.0]	[3, 3]	[209.05966130366164, 155.23125606603782]	180.146	1.23431	222.355	145.949	Sunday|Monday|Wednesday		168750	0	78
X	2021-11-17	Influent	County 3	pmmov_gc_per_mL	['1', '2']	[100.0, 100.0]	[3, 3]	[117781.26637414107, 106199.49270184696]	111841	1.07594	120333	103947	Sunday|Monday|Wednesday		168750	0	78
X	2021-11-30	Influent	County 3	SARS_CoV_2_N1_gc_per_mL	['1', '3']	[90.0, 100.0]	[3, 3]	[131.4055742661596, 84.63032155283184]	105.456	1.36496	143.943	77.2592	Sunday|Monday|Wednesday		168750	0	78
X	2021-11-30	Influent	County 3	pmmov_gc_per_mL	['1', '3']	[90.0, 100.0]	[3, 3]	[57226.13003697401, 41876.89383614458]	48953.6	1.24709	61049.5	39254.2	Sunday|Monday|Wednesday		168750	0	78
X	2021-12-01	Influent	County 3	SARS_CoV_2_N1_gc_per_mL	['1', '2']	[100.0, 100.0]	[3, 3]	[152.57934438095106, 155.3286960229192]	153.948	1.01271	155.904	152.016	Sunday|Monday|Wednesday		168750	0	78
X	2021-12-01	Influent	County 3	pmmov_gc_per_mL	['1', '2']	[100.0, 100.0]	[3, 3]	[70831.50925858688, 117268.87866544569]	91139.1	1.42832	130176	63808.6	Sunday|Monday|Wednesday		168750	0	78
X	2021-12-02	Influent	County 3	SARS_CoV_2_N1_gc_per_mL	['1', '2']	[100.0, 100.0]	[3, 3]	[222.90185883723709, 148.3024672206184]	181.816	1.33393	242.529	136.301	Sunday|Monday|Wednesday		168750	0	78
X	2021-12-02	Influent	County 3	pmmov_gc_per_mL	['1', '2']	[100.0, 100.0]	[3, 3]	[79014.15245929785, 59995.01498360443]	68851	1.21496	83651.3	56669.2	Sunday|Monday|Wednesday		168750	0	78
X	2021-12-07	Influent	County 3	SARS_CoV_2_N1_gc_per_mL	['1', '3']	[100.0, 100.0]	[3, 3]	[142.5296127800579, 123.20461468943336]	132.515	1.10852	146.896	119.542	Sunday|Monday|Wednesday		168750	0	78
X	2021-12-07	Influent	County 3	pmmov_gc_per_mL	['1', '3']	[100.0, 100.0]	[3, 3]	[59513.0006183068, 105153.92152913321]	79107.7	1.49557	118311	52894.7	Sunday|Monday|Wednesday		168750	0	78
X	2021-12-08	Influent	County 3	SARS_CoV_2_N1_gc_per_mL	['1', '2']	[100.0, 100.0]	[3, 3]	[138.24592073916432, 116.03915869438381]	126.657	1.13181	143.352	111.906	Sunday|Monday|Wednesday		168750	0	78
X	2021-12-08	Influent	County 3	pmmov_gc_per_mL	['1', '2']	[100.0, 100.0]	[3, 3]	[70426.53159312785, 44609.58433465803]	56050.9	1.3811	77411.8	40584.2	Sunday|Monday|Wednesday		168750	0	78
X	2021-12-09	Influent	County 3	SARS_CoV_2_N1_gc_per_mL	['2', '3']	[80.0, 75.0]	[3, 3]	[169.71220811262447, 72.39133203334667]	110.841	1.82662	202.464	60.6808	Sunday|Monday|Wednesday		168750	0	78
X	2021-12-14	Influent	County 3	SARS_CoV_2_N1_gc_per_mL	['2', '3']	[100.0, 100.0]	[3, 3]	[182.06601646597872, 240.26539714227275]	209.151	1.21669	254.472	171.902	Sunday|Monday|Wednesday		168750	0	78
X	2021-12-14	Influent	County 3	pmmov_gc_per_mL	['2', '3']	[100.0, 100.0]	[3, 3]	[62421.04940430969, 99161.39231038156]	78675	1.38719	109137	56715.3	Sunday|Monday|Wednesday		168750	0	78
X	2021-12-15	Influent	County 3	SARS_CoV_2_N1_gc_per_mL	['1', '2']	[100.0, 100.0]	[3, 3]	[413.4801049426049, 359.7787283705065]	385.696	1.10337	425.567	349.56	Sunday|Monday|Wednesday		168750	0	78
X	2021-12-15	Influent	County 3	pmmov_gc_per_mL	['1', '2']	[100.0, 100.0]	[3, 3]	[124443.19443420798, 116742.29679967751]	120531	1.04621	126101	115208	Sunday|Monday|Wednesday		168750	0	78
X	2021-12-21	Influent	County 3	SARS_CoV_2_N1_gc_per_mL	['1', '2']	[95.0, 75.0]	[3, 3]	[189.96422038712655, 225.1823402047681]	206.825	1.12779	233.255	183.389	Sunday|Monday|Wednesday		168750	0	78
X	2021-12-21	Influent	County 3	pmmov_gc_per_mL	['1', '2']	[95.0, 75.0]	[3, 3]	[146729.3716794231, nan]	146729				Sunday|Monday|Wednesday		168750	0	78
X	2021-12-22	Influent	County 3	SARS_CoV_2_N1_gc_per_mL	['1', '2']	[85.0, 70.0]	[3, 3]	[162.41268114676961, 131.07352497823445]	145.904	1.16368	169.786	125.381	Sunday|Monday|Wednesday		168750	0	78
X	2021-12-22	Influent	County 3	pmmov_gc_per_mL	['1', '2']	[85.0, 70.0]	[3, 3]	[61040.934256334665, nan]	61040.9				Sunday|Monday|Wednesday		168750	0	78
X	2021-12-23	Influent	County 3	SARS_CoV_2_N1_gc_per_mL	['1', '2']	[90.0, 70.0]	[3, 3]	[304.1896832330787, 181.4814756670402]	234.957	1.44083	338.533	163.071	Sunday|Monday|Wednesday		168750	0	78
X	2021-12-23	Influent	County 3	pmmov_gc_per_mL	['1', '2']	[90.0, 70.0]	[3, 3]	[249550.73304989125, nan]	249551				Sunday|Monday|Wednesday		168750	0	78
X	2021-12-28	Influent	County 3	SARS_CoV_2_N1_gc_per_mL	['1', '2']	[80.0, 80.0]	[3, 3]	[721.8488889820492, 733.2167279112564]	727.511	1.01111	735.593	719.517	Sunday|Monday|Wednesday		168750	0	78
X	2021-12-28	Influent	County 3	pmmov_gc_per_mL	['1', '2']	[80.0, 80.0]	[3, 3]	[106198.07223981671, 146121.4741988995]	124571	1.25315	156106	99405.9	Sunday|Monday|Wednesday		168750	0	78
X	2021-12-29	Influent	County 3	SARS_CoV_2_N1_gc_per_mL	['1', '2']	[90.0, 70.0]	[3, 3]	[576.4064323090932, 1127.18915193039]	806.052	1.60678	1295.15	501.655	Sunday|Monday|Wednesday		168750	0	78
X	2021-12-29	Influent	County 3	pmmov_gc_per_mL	['1', '2']	[90.0, 70.0]	[3, 3]	[257829.80612711524, nan]	257830				Sunday|Monday|Wednesday		168750	0	78
X	2021-12-30	Influent	County 3	SARS_CoV_2_N1_gc_per_mL	['1', '2']	[90.0, 70.0]	[3, 3]	[847.3997460177764, 689.7717700382389]	764.534	1.15665	884.301	660.988	Sunday|Monday|Wednesday		168750	0	78
X	2021-12-30	Influent	County 3	pmmov_gc_per_mL	['1', '2']	[90.0, 70.0]	[3, 3]	[276212.6424363983, nan]	276213				Sunday|Monday|Wednesday		168750	0	78
X	2022-01-04	Influent	County 3	SARS_CoV_2_N1_gc_per_mL	['1', '2']	[100.0, 70.0]	[3, 3]	[639.1245515063782, 945.8014384864731]	777.486	1.31935	1025.78	589.295	Sunday|Monday|Wednesday		168750	0	78
X	2022-01-04	Influent	County 3	pmmov_gc_per_mL	['1', '2']	[100.0, 70.0]	[3, 3]	[65972.61629853897, nan]	65972.6				Sunday|Monday|Wednesday		168750	0	78
X	2022-01-05	Influent	County 3	SARS_CoV_2_N1_gc_per_mL	['1', '2']	[100.0, 75.0]	[3, 3]	[840.5638155333162, 1519.3013347236247]	1130.08	1.51977	1717.46	743.582	Sunday|Monday|Wednesday		168750	0	78
X	2022-01-05	Influent	County 3	pmmov_gc_per_mL	['1', '2']	[100.0, 75.0]	[3, 3]	[40371.030324370564, nan]	40371				Sunday|Monday|Wednesday		168750	0	78
X	2022-01-06	Influent	County 3	SARS_CoV_2_N1_gc_per_mL	['1', '2']	[100.0, 80.0]	[3, 3]	[2005.3344486594085, 2175.4726522807437]	2088.67	1.05927	2212.47	1971.8	Sunday|Monday|Wednesday		168750	0	78
X	2022-01-06	Influent	County 3	pmmov_gc_per_mL	['1', '2']	[100.0, 80.0]	[3, 3]	[202640.85787388473, nan]	202641				Sunday|Monday|Wednesday		168750	0	78
X	2022-01-11	Influent	County 3	SARS_CoV_2_N1_gc_per_mL	['1', '2']	[100.0, 80.0]	[3, 3]	[2942.6285045157947, 2755.9995109022448]	2847.79	1.04742	2982.83	2718.85	Sunday|Monday|Wednesday		168750	0	78
X	2022-01-11	Influent	County 3	pmmov_gc_per_mL	['1', '2']	[100.0, 80.0]	[3, 3]	[121615.9628539189, nan]	121616				Sunday|Monday|Wednesday		168750	0	78
X	2022-01-12	Influent	County 3	SARS_CoV_2_N1_gc_per_mL	['1', '2']	[80.0, 90.0]	[3, 3]	[2497.9983635264107, 2506.7420655950214]	2502.37	1.00247	2508.56	2496.19	Sunday|Monday|Wednesday		168750	0	78
X	2022-01-12	Influent	County 3	pmmov_gc_per_mL	['1', '2']	[80.0, 90.0]	[3, 3]	[nan, 177646.0941318907]	177646				Sunday|Monday|Wednesday		168750	0	78
X	2022-01-13	Influent	County 3	SARS_CoV_2_N1_gc_per_mL	['1', '2']	[100.0, 80.0]	[3, 3]	[2507.3555382328395, 2269.1238221101644]	2385.27	1.07315	2559.74	2222.69	Sunday|Monday|Wednesday		168750	0	78
X	2022-01-13	Influent	County 3	pmmov_gc_per_mL	['1', '2']	[100.0, 80.0]	[3, 3]	[129781.1680653559, nan]	129781				Sunday|Monday|Wednesday		168750	0	78
X	2022-01-18	Influent	County 3	SARS_CoV_2_N1_gc_per_mL	['1', '2']	[100.0, 77.5]	[3, 3]	[4754.934403180382, 5674.474324614119]	5194.4	1.13316	5886.1	4583.98	Sunday|Monday|Wednesday		168750	0	78
X	2022-01-18	Influent	County 3	pmmov_gc_per_mL	['1', '2']	[100.0, 77.5]	[3, 3]	[280527.18333537335, nan]	280527				Sunday|Monday|Wednesday		168750	0	78
X	2022-01-19	Influent	County 3	SARS_CoV_2_N1_gc_per_mL	['1', '2']	[100.0, 80.0]	[3, 3]	[1964.0784071263943, 1418.1077575667107]	1668.91	1.25898	2101.14	1325.6	Sunday|Monday|Wednesday		168750	0	78
X	2022-01-19	Influent	County 3	pmmov_gc_per_mL	['1', '2']	[100.0, 80.0]	[3, 3]	[208779.7731942914, nan]	208780				Sunday|Monday|Wednesday		168750	0	78
X	2022-01-20	Influent	County 3	SARS_CoV_2_N1_gc_per_mL	['1', '2']	[100.0, 80.0]	[3, 3]	[1763.980546818648, 1464.3242527752416]	1607.18	1.14071	1833.33	1408.94	Sunday|Monday|Wednesday		168750	0	78
X	2022-01-20	Influent	County 3	pmmov_gc_per_mL	['1', '2']	[100.0, 80.0]	[3, 3]	[304140.29767598445, nan]	304140				Sunday|Monday|Wednesday		168750	0	78
X	2022-01-26	Influent	County 3	SARS_CoV_2_N1_gc_per_mL	['1', '2']	[80.0, 80.0]	[3, 3]	[930.6414594306335, 1050.7187795115874]	988.859	1.0896	1077.46	907.543	Sunday|Monday|Wednesday		168750	0	78
X	2022-01-27	Influent	County 3	SARS_CoV_2_N1_gc_per_mL	['1', '2']	[100.0, 80.0]	[3, 3]	[831.1398312981271, 906.6878110834768]	868.092	1.06345	923.173	816.298	Sunday|Monday|Wednesday		168750	0	78
X	2022-01-27	Influent	County 3	pmmov_gc_per_mL	['1', '2']	[100.0, 80.0]	[3, 3]	[199300.83915342006, nan]	199301				Sunday|Monday|Wednesday		168750	0	78
X	2022-02-01	Influent	County 3	SARS_CoV_2_N1_gc_per_mL	['1', '2']	[90.0, 75.0]	[3, 3]	[564.5047713704167, 432.99988897124524]	494.399	1.20627	596.379	409.858	Sunday|Monday|Wednesday		168750	0	78
X	2022-02-01	Influent	County 3	pmmov_gc_per_mL	['1', '2']	[90.0, 75.0]	[3, 3]	[76509.31821628171, nan]	76509.3				Sunday|Monday|Wednesday		168750	0	78
X	2022-02-02	Influent	County 3	SARS_CoV_2_N1_gc_per_mL	['1', '2']	[100.0, 80.0]	[3, 3]	[512.4992502173303, 453.55277930196075]	482.126	1.09024	525.634	442.219	Sunday|Monday|Wednesday		168750	0	78
X	2022-02-02	Influent	County 3	pmmov_gc_per_mL	['1', '2']	[100.0, 80.0]	[3, 3]	[134046.7571091958, nan]	134047				Sunday|Monday|Wednesday		168750	0	78
X	2022-02-03	Influent	County 3	SARS_CoV_2_N1_gc_per_mL	['1', '2']	[100.0, 80.0]	[3, 3]	[521.7018672714769, 417.82957077694266]	466.886	1.16999	546.251	399.052	Sunday|Monday|Wednesday		168750	0	78
X	2022-02-03	Influent	County 3	pmmov_gc_per_mL	['1', '2']	[100.0, 80.0]	[3, 3]	[65805.43463601808, nan]	65805.4				Sunday|Monday|Wednesday		168750	0	78
X	2022-02-08	Influent	County 3	SARS_CoV_2_N1_gc_per_mL	['1', '2']	[95.0, 80.0]	[3, 3]	[68.5976987226143, 152.74447353985698]	102.362	1.76129	180.288	58.1176	Sunday|Monday|Wednesday		168750	0	78
X	2022-02-08	Influent	County 3	pmmov_gc_per_mL	['1', '2']	[95.0, 80.0]	[3, 3]	[50886.481576926155, nan]	50886.5				Sunday|Monday|Wednesday		168750	0	78
X	2022-02-09	Influent	County 3	SARS_CoV_2_N1_gc_per_mL	['1', '2', '3']	[95.0, 75.0, 75.0]	[3, 3, 1]	[198.23945518241436, 216.90731843581713, 9.971332419294528]	75.406	5.77014	435.103	13.0683	Sunday|Monday|Wednesday		168750	0	78
X	2022-02-09	Influent	County 3	pmmov_gc_per_mL	['1', '2', '3']	[95.0, 75.0, 75.0]	[3, 3, 1]	[37333.299501708185, nan, nan]	37333.3				Sunday|Monday|Wednesday		168750	0	78
X	2022-02-10	Influent	County 3	SARS_CoV_2_N1_gc_per_mL	['1', '2']	[90.0, 80.0]	[3, 3]	[293.1502062226256, 227.43526740684192]	258.211	1.19659	308.973	215.788	Sunday|Monday|Wednesday		168750	0	78
X	2022-02-10	Influent	County 3	pmmov_gc_per_mL	['1', '2']	[90.0, 80.0]	[3, 3]	[19433.201304537215, nan]	19433.2				Sunday|Monday|Wednesday		168750	0	78
X	2022-02-15	Influent	County 3	SARS_CoV_2_N1_gc_per_mL	['1', '2']	[100.0, 80.0]	[3, 3]	[177.60646989398447, 153.1040900028381]	164.901	1.11068	183.152	148.468	Sunday|Monday|Wednesday		168750	0	78
X	2022-02-15	Influent	County 3	pmmov_gc_per_mL	['1', '2']	[100.0, 80.0]	[3, 3]	[15731.140229632747, nan]	15731.1				Sunday|Monday|Wednesday		168750	0	78
X	2022-02-16	Influent	County 3	SARS_CoV_2_N1_gc_per_mL	['1', '2']	[100.0, 80.0]	[3, 3]	[108.89274825509978, 144.5304239421283]	125.452	1.22165	153.259	102.691	Sunday|Monday|Wednesday		168750	0	78
X	2022-02-16	Influent	County 3	pmmov_gc_per_mL	['1', '2']	[100.0, 80.0]	[3, 3]	[7793.845436058301, nan]	7793.85				Sunday|Monday|Wednesday		168750	0	78
X	2022-02-17	Influent	County 3	SARS_CoV_2_N1_gc_per_mL	['1', '2']	[100.0, 80.0]	[3, 3]	[139.36027287925856, 140.0116966338228]	139.686	1.0033	140.147	139.226	Sunday|Monday|Wednesday		168750	0	78
X	2022-02-17	Influent	County 3	pmmov_gc_per_mL	['1', '2']	[100.0, 80.0]	[3, 3]	[37527.48980364431, nan]	37527.5				Sunday|Monday|Wednesday		168750	0	78
X	2022-02-22	Influent	County 3	SARS_CoV_2_N1_gc_per_mL	['1', '2']	[100.0, 80.0]	[3, 3]	[68.83830807424259, 54.52050788558912]	61.2625	1.17926	72.2444	51.9501	Sunday|Monday|Wednesday		168750	0	78
X	2022-02-22	Influent	County 3	pmmov_gc_per_mL	['1', '2']	[100.0, 80.0]	[3, 3]	[90000.7474096634, nan]	90000.7				Sunday|Monday|Wednesday		168750	0	78
X	2022-02-23	Influent	County 3	SARS_CoV_2_N1_gc_per_mL	['1', '2', '3']	[100.0, 80.0, 80.0]	[3, 3, 3]	[143.9855284600283, 159.19085736044153, 90.25584287120726]	127.42	1.35368	172.486	94.1283	Sunday|Monday|Wednesday		168750	0	78
X	2022-02-23	Influent	County 3	pmmov_gc_per_mL	['1', '2', '3']	[100.0, 80.0, 80.0]	[3, 3, 3]	[31571.622719267692, nan, nan]	31571.6				Sunday|Monday|Wednesday		168750	0	78
X	2022-03-01	Influent	County 3	SARS_CoV_2_N1_gc_per_mL	['1', '2']	[90.0, 75.0]	[3, 3]	[74.62500676535937, 90.96794110894263]	82.3923	1.15031	94.7764	71.6263	Sunday|Monday|Wednesday		168750	0	78
X	2022-03-01	Influent	County 3	pmmov_gc_per_mL	['1', '2']	[90.0, 75.0]	[3, 3]	[7828.973545106239, nan]	7828.97				Sunday|Monday|Wednesday		168750	0	78
X	2022-03-02	Influent	County 3	SARS_CoV_2_N1_gc_per_mL	['1', '2']	[80.0, 80.0]	[3, 3]	[54.406570321324274, 51.83844153111576]	53.107	1.03478	54.9541	51.3219	Sunday|Monday|Wednesday		168750	0	78
X	2022-03-03	Influent	County 3	SARS_CoV_2_N1_gc_per_mL	['1', '2']	[80.0, 75.0]	[3, 3]	[154.87261039078527, 84.68069532343694]	114.52	1.53249	175.5	74.7279	Sunday|Monday|Wednesday		168750	0	78
X	2022-03-08	Influent	County 3	SARS_CoV_2_N1_gc_per_mL	['1', '2']	[95.0, 70.0]	[3, 3]	[11.416314679837635, 12.207914963861846]	11.8055	1.04855	12.3786	11.2589	Sunday|Monday|Wednesday		168750	0	78
X	2022-03-08	Influent	County 3	pmmov_gc_per_mL	['1', '2']	[95.0, 70.0]	[3, 3]	[24780.430512125815, nan]	24780.4				Sunday|Monday|Wednesday		168750	0	78
X	2022-03-09	Influent	County 3	SARS_CoV_2_N1_gc_per_mL	['1', '3']	[75.0, 80.0]	[3, 3]	[15.071151362596115, 45.27281145628125]	26.1211	2.1766	56.8552	12.0009	Sunday|Monday|Wednesday		168750	0	78
X	2022-03-10	Influent	County 3	SARS_CoV_2_N1_gc_per_mL	['1', '2']	[80.0, 80.0]	[3, 3]	[65.0846316986246, 148.02075974990657]	98.1523	1.78783	175.48	54.9002	Sunday|Monday|Wednesday		168750	0	78
X	2022-03-15	Influent	County 3	SARS_CoV_2_N1_gc_per_mL	['1', '2']	[75.0, 75.0]	[3, 3]	[16.117196693643937, 12.652652097345763]	14.2802	1.18665	16.9456	12.0341	Sunday|Monday|Wednesday		168750	0	78
X	2022-03-16	Influent	County 3	SARS_CoV_2_N1_gc_per_mL	['1', '2']	[70.0, 80.0]	[3, 3]	[52.93542421510954, 33.120236283817]	41.8716	1.39317	58.3343	30.0549	Sunday|Monday|Wednesday		168750	0	78
X	2022-03-17	Influent	County 3	SARS_CoV_2_N1_gc_per_mL	['1', '2']	[80.0, 80.0]	[3, 3]	[46.01301574327286, 86.16834822536865]	62.9672	1.55834	98.1245	40.4065	Sunday|Monday|Wednesday		168750	0	78
X	2022-03-22	Influent	County 3	SARS_CoV_2_N1_gc_per_mL	['1']	[85.0]	[2]	[4.799427321442365]	4.79943				Sunday|Monday|Wednesday		168750	0	78
X	2022-03-22	Influent	County 3	pmmov_gc_per_mL	['1']	[85.0]	[2]	[20474.40733853244]	20474.4				Sunday|Monday|Wednesday		168750	0	78
X	2022-03-23	Influent	County 3	SARS_CoV_2_N1_gc_per_mL	['1', '2']	[85.0, 60.0]	[3, 3]	[11.973294156350844, 5.315105160587965]	7.97743	1.77582	14.1664	4.49226	Sunday|Monday|Wednesday		168750	0	78
X	2022-03-23	Influent	County 3	pmmov_gc_per_mL	['1', '2']	[85.0, 60.0]	[3, 3]	[20222.86389990839, nan]	20222.9				Sunday|Monday|Wednesday		168750	0	78
X	2022-03-24	Influent	County 3	SARS_CoV_2_N1_gc_per_mL	['1', '2']	[85.0, 65.0]	[3, 3]	[8.844536804307818, 12.612635716124467]	10.5619	1.28525	13.5746	8.21776	Sunday|Monday|Wednesday		168750	0	78
X	2022-03-24	Influent	County 3	pmmov_gc_per_mL	['1', '2']	[85.0, 65.0]	[3, 3]	[14107.241343054342, nan]	14107.2				Sunday|Monday|Wednesday		168750	0	78
X	2022-03-29	Influent	County 3	SARS_CoV_2_N1_gc_per_mL	['1', '2']	[90.0, 75.0]	[3, 3]	[11.767192316639857, 4.982363193307271]	7.65692	1.83619	14.0596	4.16999	Sunday|Monday|Wednesday		168750	0	78
X	2022-03-29	Influent	County 3	pmmov_gc_per_mL	['1', '2']	[90.0, 75.0]	[3, 3]	[11402.075368297472, nan]	11402.1				Sunday|Monday|Wednesday		168750	0	78
X	2022-03-30	Influent	County 3	SARS_CoV_2_N1_gc_per_mL	['1', '2']	[95.0, 75.0]	[3, 3]	[15.16042621259923, 9.545864293418962]	12.0299	1.38693	16.6847	8.67378	Sunday|Monday|Wednesday		168750	0	78
X	2022-03-30	Influent	County 3	pmmov_gc_per_mL	['1', '2']	[95.0, 75.0]	[3, 3]	[11290.639751357521, nan]	11290.6				Sunday|Monday|Wednesday		168750	0	78
X	2022-03-31	Influent	County 3	SARS_CoV_2_N1_gc_per_mL	['1', '2']	[90.0, 75.0]	[3, 3]	[6.774375280097727, 12.68214885055232]	9.26896	1.55798	14.4409	5.94935	Sunday|Monday|Wednesday		168750	0	78
X	2022-03-31	Influent	County 3	pmmov_gc_per_mL	['1', '2']	[90.0, 75.0]	[3, 3]	[9066.728908856336, nan]	9066.73				Sunday|Monday|Wednesday		168750	0	78

### Sheet: Table S3
Table S3. Summary of sewersheds grouped by serviced population.
Serviced population	Number of sites	Masked values (fill value)*	Median weekly sampling frequency**	Median number of samples per site	Median fraction of case values masked	Median daily testing rate per 100.000 people (by county)***	Median correlation (Kendall’s tau of log values)
< 50,000	10	1 to 4 cases (2.5)	1	43	0.445	434	0.55
50,000 - 200,000	7	1 to 2 cases (1.5)	1.6	94	0.1	434	0.63
> 200,000	6	none	2.7	145	0	541.5	0.68
* masked values were filled with the fill value specified
**For sites with uneven sampling frequency over the time period of the study, sampling frequency was first averaged within sites, and the median was taken for all sites within a population bin.
***Seven of the ten sites with a population below 50,000 are located in the same county.

### Sheet: Table S4
Table S4. R2 values of linear regression trained on the relationship of log-scaled COVID-19 cases and log-scaled wastewater SARS-CoV-2 RNA concentration during Alpha/Epsilon variant surge in each sewershed.
	regression parameters		model fit r2 values
site	slope	intercept	training period	delta surge	omicron surge
D1	0.58	-0.11	0.71	0.73	0.31
D2	0.65	-0.28	0.53	0.68	0.31
K	0.72	-0.52	0.74	0.8	0.66
L	0.49	0.36	0.57	0.59	0.42
M	0.62	0.16	0.68	0.44	0.57

### Sheet: Table S5
Table S5. Differences in Kendall's Tau-b correlation coefficient after flow normalization using two methods (see Section 2.2), in relation to the coefficient of variation of flow at the respectives sites.
site code	original correlation	p	flow-normalized correlation (method 1)	p	difference from original correlation	flow-normalized correlation (method 2)	p	difference from original correlation	coefficient of variation of daily flow rate
B1	0.504063	1.69735e-10	0.504785	1.59875e-10	0.000722153	0.505507	1.50575e-10	0.00144431	0.0274518
B2	0.578389	1.43982e-05	0.582997	1.22966e-05	0.00460867	0.582997	1.22966e-05	0.00460867	0.262373
B3	0.497828	2.09448e-05	0.513193	1.15514e-05	0.0153651	0.519339	9.06248e-06	0.0215111	0.382641
B4	0.632065	1.00018e-05	0.632065	1.00018e-05	0	0.632065	1.00018e-05	0	0.216804
B5	0.643145	2.00726e-08	0.631583	3.57825e-08	-0.0115622	0.628692	4.12825e-08	-0.0144527	NA
C	0.485121	1.76239e-13	0.520004	2.89581e-15	0.0348827	0.502383	2.38848e-14	0.0172615	0.461055
D1	0.686997	6.67473e-58	0.708312	1.95228e-61	0.0213151	0.686001	9.70394e-58	-0.000996033	0.757503
D2	0.631614	8.97104e-46	0.645585	9.65351e-48	0.0139702	0.629312	1.87573e-45	-0.00230278	0.297728
D3	0.71548	8.52979e-11	0.720618	6.25299e-11	0.0051381	0.702635	1.83664e-10	-0.0128452	0.496438
D4	0.586513	0.000464038	0.586513	0.000464038	0	0.586513	0.000464038	0	NA
D5	0.230769	0.27918	0.274725	0.192508	0.043956	0.274725	0.192508	0.043956	0.215024
F	0.667774	1.44094e-44	0.654157	7.70853e-43	-0.0136172	0.659372	1.69521e-43	-0.0084021	0.242364
G	0.478571	0.000110905	0.464339	0.000176518	-0.0142326	0.453664	0.000248082	-0.024907	0.185458
I	0.593656	5.5341e-10	0.617825	1.07717e-10	0.0241692	0.587614	8.251e-10	-0.0060423	0.628225
K	0.723666	5.4367e-43	0.742682	3.46504e-45	0.0190163	0.740286	6.59822e-45	0.0166205	0.131133
L	0.62364	3.59747e-23	0.627242	2.02415e-23	0.00360225	0.626642	2.22826e-23	0.00300188	0.0678565
M	0.644568	1.5945e-21	0.635039	6.13134e-21	-0.00952857	0.630672	1.12927e-20	-0.0138958	0.30595
O	0.595112	2.50396e-13	0.600547	1.51846e-13	0.00543481	0.596665	2.17149e-13	0.0015528	0.123992
R	0.712144	3.18076e-12	0.688922	1.55973e-11	-0.0232221	0.686987	1.77664e-11	-0.0251573	0.122202
S	0.598823	2.66197e-16	0.596678	3.39499e-16	-0.00214536	0.598287	2.82909e-16	-0.00053634	0.0585955
U	0.546906	3.53812e-13	0.549315	2.78952e-13	0.00240928	0.551122	2.33243e-13	0.00421623	0.0486166
V	0.525718	4.45307e-11	0.524973	4.74187e-11	-0.000745171	0.524973	4.74187e-11	-0.000745171	0.0361983
W	0.63195	1.75827e-15	0.632691	1.63048e-15	0.00074129	0.632691	1.63048e-15	0.00074129	0.00938528
X	0.680888	1.37427e-16	0.673208	2.99034e-16	-0.00767918	0.679181	1.63466e-16	-0.00170649	0.0546896

### Sheet: Table S6
Table S6. Kendall's tau values for the correlation between log10(cases per 100,000) and log10(wastewater SARS-CoV-2 RNA concentrations) with normalization.
site code	original correlation	PMMoV-normalized	flow-normalized (method 1)	flow-normalized (method 2)	TSS-normalized	conductivity-normalized
D1	0.686438	0.580374	0.70382	0.68796	0.649093	0.628541
D2	0.631614	0.533516	0.62445	0.609716	0.594154	0.633595

### Sheet: Table S7
Table S7. Kendall’s correlation coefficient for the relationship between sewershed cases-to-wastewater RNA and county-level testing rate.
County	Sewershed	Kendall’s correlation
1	D1	0.42*
1	D2	0.46*
2	K	0.44*
2	L	0.37*
2	M	-0.07
* p<0.01
